# Identifying novel metabolomics risk factors for lacunar stroke and vascular cognitive impairment

**DOI:** 10.1101/2025.03.11.25323678

**Authors:** Wen Hui Ng, Elnara Aghakishiyeva, Hugh S. Markus, Eric L. Harshfield

## Abstract

**Background:** Lacunar stroke results from cerebral small vessel disease (SVD) and is a major cause of vascular dementia and cognitive decline. We evaluated the associations of metabolites with lacunar stroke, neuroimaging markers of SVD, and cognition to help elucidate SVD pathogenesis.

**Methods:** In a clinical cohort of 1,456 MRI-confirmed lacunar stroke cases and 952 controls, we assayed 250 metabolites using nuclear magnetic resonance spectroscopy. We investigated the association of metabolites with lacunar stroke, MRI markers of SVD, and cognitive impairment. We also conducted metabolite genome-wide association analyses and applied Mendelian randomization (MR) to investigate causality.

**Results:** We identified 211 metabolites (84%) that were significantly associated with lacunar stroke. MR analyses identified significance evidence to support causal associations of two of these metabolites, glycine and %C/Total in M-LDL, with two lacunar stroke subtypes, ILI and MLI/LA, respectively. Five metabolites (Total S-HDL, S-HDL concentration, PL in S-HDL, %CE/Total in L-LDL, and lactate) were significantly associated with executive functioning/processing speed, but their causality could not be evaluated. MR analyses also identified evidence to support causal associations of ω-3/Total FA with two diffusion tensor imaging markers of SVD, which were not possible to evaluate in observational analyses. Glycine and %C/Total in M-LDL exhibited the most robust and consistent associations with lacunar stroke across subtypes both the observational and MR analyses.

**Conclusions:** Our findings reveal novel risk factors and emphasize the importance of metabolomics in unravelling metabolic pathways involved in the pathogenesis of lacunar stroke and SVD and cognitive decline.

**Clinical Perspective:** *What is new?:*

- In a clinical cohort of MRI-confirmed lacunar stroke cases and controls, we found robust and consistent evidence across observational and causal inference analyses that glycine and the proportion of cholesterol within medium LDL were significantly associated with two lacunar stroke subtypes, emphasizing the importance of metabolomics in helping to elucidate SVD pathogenesis.

*What are the clinical implications?:*

- These findings highlight the role of metabolites in affecting lacunar stroke and cognitive decline.
- Metabolomics can help guide the development of targeted interventions aimed at preventing stroke and mitigating the progression of cognitive decline.

## Supplemental Tables for "Identifying novel metabolomics risk factors for lacunar stroke and vascular cognitive impairment" (part 1 of 2)

### Sheet: Summary
Identifying novel metabolomics risk factors for lacunar stroke and vascular cognitive impairment
Supplemental Tables
Supplemental Table 1.	Metabolic measures analysed using nuclear magnetic resonance spectroscopy in DNA Lacunar 1 and 2.
Supplemental Table 2.	Comparison of characteristics of participants from DNA Lacunar 1 and 2 included in analysis and excluded from analysis. Abbreviations: BMET: Brief Memory and Executive Test; CMB: cerebral microbleeds; EF/PS: executive functioning/processing speed; O/M: orientation/memory; VCI: vascular cognitive impairment; WMH: white matter hyperintensities. Mean and SD are shown for continuous variables, while frequency and percentage are shown for categorical variables. P-values are from t-tests for continuous variables and from chi-squared tests for categorical variables. BMET total score ranges from 0-16 where a score ≤ 13 is suggestive of VCI. The BMET O/M and EF/PS subscores each range from 0-8 where a lower score indicates worse cognition. The direction was reversed in regression analyses so that a higher value on the subscores corresponds to worse cognition.
Supplemental Table 3.	All results for association of lacunar stroke per 1-SD higher baseline metabolite levels with adjustment for age and sex. Abbreviations: FDR: false discovery rate; ILI: isolated lacunar infarcts; LCI: lower confidence interval; MLI: multiple lacunar infarcts; LA: leukoaraiosis; OR: odds ratio; SD: standard error; SE: standard error; UCI: upper confidence interval. Association results were obtained from logistic regression models for lacunar stroke, ILI, and MLI/LA vs controls with adjustment for age and sex.
Supplemental Table 4.	All results for association of lacunar stroke per 1-SD higher baseline metabolite levels with adjustment for age, sex, and additional vascular risk factors and potential confounders. Abbreviations: FDR: false discovery rate; ILI: isolated lacunar infarcts; LCI: lower confidence interval; MLI: multiple lacunar infarcts; LA: leukoaraiosis; OR: odds ratio; SD: standard error; SE: standard error; UCI: upper confidence interval. Association results were obtained from logistic regression models for lacunar stroke, ILI, and MLI/LA vs controls with adjustment for age, sex, hypertension, smoking status, alcohol consumption, body mass index, hyperlipidaemia, and Type 2 diabetes.
Supplemental Table 5.	All results for association of lacunar stroke per 1-SD higher baseline metabolite levels with adjustment for age, sex, additional vascular risk factors and potential confounders, and stroke medications. Abbreviations: FDR: false discovery rate; ILI: isolated lacunar infarcts; LCI: lower confidence interval; MLI: multiple lacunar infarcts; LA: leukoaraiosis; OR: odds ratio; SD: standard error; SE: standard error; UCI: upper confidence interval. Association results were obtained from logistic regression models for lacunar stroke, ILI, and MLI/LA vs controls with adjustment for age, sex, hypertension, smoking status, alcohol consumption, body mass index, hyperlipidaemia, Type 2 diabetes, antihypertensives, diabetic drugs, lipid-lowering drugs, antiplatelets, and anticoagulants.
Supplemental Table 6.	All results for association of lacunar stroke per 1-SD higher principal component of metabolite levels with adjustment for age and sex. Abbreviations: FDR: false discovery rate; LCI: lower confidence interval; OR: odds ratio; SD: standard deviation; SE: standard error; UCI: upper confidence interval. Association results were obtained from logistic regression models for lacunar stroke, ILI, and MLI/LA vs controls with adjustment for age and sex.
Supplemental Table 7.	All results for association of neuroimaging markers of small vessel disease per 1-SD higher baseline metabolite levels with adjustment for age and sex. Abbreviations: FDR: false discovery rate; LCI: lower confidence interval; OR: odds ratio; SD: standard deviation; SE: standard error; UCI: upper confidence interval; WMH: white matter hyperintensities. Association results were obtained from logistic regression models for WMH and cerebral microbleeds with adjustment for age and sex.
Supplemental Table 8.	All results for association of neuroimaging markers of small vessel disease per 1-SD higher baseline metabolite levels with adjustment for age, sex, and additional vascular risk factors and potential confounders. Abbreviations: FDR: false discovery rate; LCI: lower confidence interval; OR: odds ratio; SD: standard deviation; SE: standard error; UCI: upper confidence interval; WMH: white matter hyperintensities. Association results were obtained from logistic regression models for WMH and cerebral microbleeds with adjustment for age, sex, hypertension, smoking status, alcohol consumption, body mass index, hyperlipidaemia, and Type 2 diabetes.
Supplemental Table 9.	All results for association of neuroimaging markers of small vessel disease per 1-SD higher baseline metabolite levels with adjustment for age, sex, additional vascular risk factors and potential confounders, and stroke medications. Abbreviations: FDR: false discovery rate; LCI: lower confidence interval; OR: odds ratio; SD: standard deviation; SE: standard error; UCI: upper confidence interval; WMH: white matter hyperintensities. Association results were obtained from logistic regression models for WMH and cerebral microbleeds with adjustment for age, sex, hypertension, smoking status, alcohol consumption, body mass index, hyperlipidaemia, Type 2 diabetes, antihypertensives, diabetic drugs, lipid-lowering drugs, antiplatelets, and anticoagulants.
Supplemental Table 10.	All results for association of neuroimaging markers of small vessel disease per 1-SD higher baseline metabolite levels with adjustment for age, sex, and duration between stroke event and date blood sample was taken. Abbreviations: FDR: false discovery rate; LCI: lower confidence interval; OR: odds ratio; SD: standard deviation; SE: standard error; UCI: upper confidence interval; WMH: white matter hyperintensities. Association results were obtained from logistic regression models for WMH and cerebral microbleeds with adjustment for age, sex, and the number of days between the stroke event and date that the blood sample was taken.
Supplemental Table 11.	All results for association of cognitive decline per 1-SD higher baseline metabolite levels with adjustment for age and sex. Abbreviations: BMET: Brief Memory and Executive Test; EF/PS: executive functioning/processing speed; FDR: false discovery rate; LCI: lower confidence interval; O/M: orientation/memory; OR: odds ratio; RR: risk ratio; SD: standard deviation; SE: standard error; UCI: upper confidence interval. Association results were obtained from logistic or linear regression models for BMET total score (≤13 vs >13), BMET O/M subdomain (continuous), or BMET EF/PS subdomain (continuous), with adjustment for age and sex.
Supplemental Table 12.	All results for association of cognitive decline per 1-SD higher baseline metabolite levels with adjustment for age, sex, and additional vascular risk factors and potential confounders. Abbreviations: BMET: Brief Memory and Executive Test; EF/PS: executive functioning/processing speed; FDR: false discovery rate; LCI: lower confidence interval; O/M: orientation/memory; OR: odds ratio; RR: risk ratio; SD: standard deviation; SE: standard error; UCI: upper confidence interval. Association results were obtained from logistic or linear regression models for BMET total score (≤13 vs >13), BMET O/M subdomain (continuous), or BMET EF/PS subdomain (continuous), with adjustment for age, sex, hypertension, smoking status, alcohol consumption, body mass index, hyperlipidaemia, and Type 2 diabetes.
Supplemental Table 13.	All results for association of cognitive decline per 1-SD higher baseline metabolite levels with adjustment for age, sex, additional vascular risk factors and potential confounders, and stroke medications. Abbreviations: BMET: Brief Memory and Executive Test; EF/PS: executive functioning/processing speed; FDR: false discovery rate; LCI: lower confidence interval; O/M: orientation/memory; OR: odds ratio; RR: risk ratio; SD: standard deviation; SE: standard error; UCI: upper confidence interval. Association results were obtained from logistic or linear regression models for BMET total score (≤13 vs >13), BMET O/M subdomain (continuous), or BMET EF/PS subdomain (continuous), with adjustment for age, sex, hypertension, smoking status, alcohol consumption, body mass index, hyperlipidaemia, Type 2 diabetes, antihypertensives, diabetic drugs, lipid-lowering drugs, antiplatelets, and anticoagulants.
Supplemental Table 14.	All results for association of cognitive decline per 1-SD higher baseline metabolite levels with adjustment for age, sex, and duration between stroke event and date blood sample was taken. Abbreviations: BMET: Brief Memory and Executive Test; EF/PS: executive functioning/processing speed; FDR: false discovery rate; LCI: lower confidence interval; O/M: orientation/memory; OR: odds ratio; RR: risk ratio; SD: standard deviation; SE: standard error; UCI: upper confidence interval. Association results were obtained from logistic or linear regression models for BMET total score (≤13 vs >13), BMET O/M subdomain (continuous), or BMET EF/PS subdomain (continuous), with adjustment for age, sex, and the number of days between the stroke event and date that the blood sample was taken.
Supplemental Table 15.	Sample selection process for genome-wide association analyses of metabolic biomarkers. Abbreviations: DL: DNA Lacunar; QC: quality control; SNP: single nucleotide polymorphism.
Supplemental Table 16.	All significant results from genome-wide association analyses of metabolic biomarkers. Abbreviations: FDR: false discovery rate; SE: standard error; Association results were obtained from linear regression models for the association of genetic variants with each metabolite, with adjustment for age, sex, and the top 3 genetic principal components for ancestry.
Supplemental Table 17.	All Mendelian randomization results for association of metabolite levels with lacunar stroke and neuroimaging markers of small vessel disease. Abbreviations: df: degress of freedom; n SNPs: number of genetic instruments used in analysis; Q: Cochran’s Q heterogeneity statistic from inverse-variance weighted model; SE: standard error.
Supplemental Table 18.	Reverse Mendelian randomization results for association of lacunar stroke and neuroimaging markers of small vessel disease with metabolite levels. Abbreviations: df: degress of freedom; n SNPs: number of genetic instruments used in analysis; Q: Cochran’s Q heterogeneity statistic from inverse-variance weighted model; SE: standard error.
Supplemental Table 19.	Results for association of lacunar stroke and cognitive decline per 1-SD higher baseline metabolite levels with adjustment for age and sex and interaction with vascular risk factors. Abbreviations: FDR: false discovery rate; ILI: isolated lacunar infarcts; LCI: lower confidence interval; MLI: multiple lacunar infarcts; LA: leukoaraiosis; OR: odds ratio; SD: standard error; SE: standard error; UCI: upper confidence interval. Association results were obtained from logistic regression models for lacunar stroke, ILI, and MLI/LA vs controls with adjustment for age and sex and interaction with hypertension, smoking status, alcohol consumption, body mass index, Type 2 diabetes, and age category.

### Sheet: ST1
Supplemental Table 1. Metabolic measures analysed using nuclear magnetic resonance spectroscopy in DNA Lacunar 1 and 2.
Biomarker Abbreviation	Biomarker Name	Description	Units	Group	Subgroup	Type
Total_C	Total C	Total Cholesterol	mmol/L	Cholesterol		Composite
non_HDL_C	Non-HDL-C	Total Cholesterol Minus HDL-C	mmol/L	Cholesterol		Composite
Remnant_C	Remnant C	Remnant Cholesterol (Non-HDL, Non-LDL -Cholesterol)	mmol/L	Cholesterol		Composite
VLDL_C	VLDL-C	VLDL Cholesterol	mmol/L	Cholesterol		Composite
Clinical_LDL_C	Clinical LDL	Clinical LDL Cholesterol	mmol/L	Cholesterol		Non-derived
LDL_C	LDL-C	LDL Cholesterol	mmol/L	Cholesterol		Composite
HDL_C	HDL-C	HDL Cholesterol	mmol/L	Cholesterol		Composite
Total_TG	Total TG	Total Triglycerides	mmol/L	Triglycerides		Composite
VLDL_TG	TG in VLDL	Triglycerides in VLDL	mmol/L	Triglycerides		Composite
LDL_TG	TG in LDL	Triglycerides in LDL	mmol/L	Triglycerides		Composite
HDL_TG	TG in HDL	Triglycerides in HDL	mmol/L	Triglycerides		Composite
Total_PL	Total PL in Lipoprotein Particles	Total Phospholipids in Lipoprotein Particles	mmol/L	Phospholipids		Composite
VLDL_PL	PL in VLDL	Phospholipids in VLDL	mmol/L	Phospholipids		Composite
LDL_PL	PL in LDL	Phospholipids in LDL	mmol/L	Phospholipids		Composite
HDL_PL	PL in HDL	Phospholipids in HDL	mmol/L	Phospholipids		Composite
Total_CE	Total CE	Total Esterified Cholesterol	mmol/L	Cholesteryl esters		Composite
VLDL_CE	CE in VLDL	Cholesteryl Esters in VLDL	mmol/L	Cholesteryl esters		Composite
LDL_CE	CE in LDL	Cholesteryl Esters in LDL	mmol/L	Cholesteryl esters		Composite
HDL_CE	CE in HDL	Cholesteryl Esters in HDL	mmol/L	Cholesteryl esters		Composite
Total_FC	Total FC	Total Free Cholesterol	mmol/L	Free cholesterol		Composite
VLDL_FC	FC in VLDL	Free Cholesterol in VLDL	mmol/L	Free cholesterol		Composite
LDL_FC	FC in LDL	Free Cholesterol in LDL	mmol/L	Free cholesterol		Composite
HDL_FC	FC in HDL	Free Cholesterol in HDL	mmol/L	Free cholesterol		Composite
Total_L	Total Lipids in Lipoprotein Particles	Total Lipids in Lipoprotein Particles	mmol/L	Total lipids		Composite
VLDL_L	Total Lipids in VLDL	Total Lipids in VLDL	mmol/L	Total lipids		Composite
LDL_L	Total Lipids in LDL	Total Lipids in LDL	mmol/L	Total lipids		Composite
HDL_L	Total Lipids in HDL	Total Lipids in HDL	mmol/L	Total lipids		Composite
Total_P	Total concentration	Total Concentration of Lipoprotein Particles	mmol/L	Lipoprotein particle concentrations		Composite
VLDL_P	VLDL concentration	Concentration of VLDL Particles	mmol/L	Lipoprotein particle concentrations		Composite
LDL_P	LDL concentration	Concentration of LDL Particles	mmol/L	Lipoprotein particle concentrations		Composite
HDL_P	HDL concentration	Concentration of HDL Particles	mmol/L	Lipoprotein particle concentrations		Composite
VLDL_size	VLDL avg diameter	Average Diameter for VLDL Particles	nm	Lipoprotein particle sizes		Non-derived
LDL_size	LDL avg diameter	Average Diameter for LDL Particles	nm	Lipoprotein particle sizes		Non-derived
HDL_size	HDL avg diameter	Average Diameter for HDL Particles	nm	Lipoprotein particle sizes		Non-derived
Phosphoglyc	Phosphoglycerides	Phosphoglycerides	mmol/L	Other lipids		Non-derived
TG_by_PG	TG/PG	Triglycerides to Phosphoglycerides ratio	ratio	Other lipids		Ratio
Cholines	Cholines	Total Cholines	mmol/L	Other lipids		Non-derived
Phosphatidylc	Phosphatidylcholines	Phosphatidylcholines	mmol/L	Other lipids		Non-derived
Sphingomyelins	Sphingomyelins	Sphingomyelins	mmol/L	Other lipids		Non-derived
ApoB	ApoB	Apolipoprotein B	g/l	Apolipoproteins		Non-derived
ApoA1	ApoA1	Apolipoprotein A1	g/l	Apolipoproteins		Non-derived
ApoB_by_ApoA1	ApoB/ApoA1	Apolipoprotein B to Apolipoprotein A1 ratio	ratio	Apolipoproteins		Ratio
Total_FA	Total Fatty Acids	Total Fatty Acids	mmol/L	Fatty acids		Composite
Unsaturation	Degree of Unsaturation	Degree of Unsaturation	degree	Fatty acids		Non-derived
Omega_3	ω-3	Omega-3 Fatty Acids	mmol/L	Fatty acids		Non-derived
Omega_6	ω-6	Omega-6 Fatty Acids	mmol/L	Fatty acids		Non-derived
PUFA	PUFA	Polyunsaturated Fatty Acids	mmol/L	Fatty acids		Composite
MUFA	MUFA	Monounsaturated Fatty Acids	mmol/L	Fatty acids		Non-derived
SFA	Saturated Fatty Acids	Saturated Fatty Acids	mmol/L	Fatty acids		Non-derived
LA	Linoleic Acid	Linoleic Acid	mmol/L	Fatty acids		Non-derived
DHA	DHA	Docosahexaenoic Acid	mmol/L	Fatty acids		Non-derived
Omega_3_pct	% ω-3/Total FA	Omega-3 Fatty Acids to Total Fatty Acids percentage	%	Fatty acids	Fatty acid ratios	Percentage
Omega_6_pct	% ω-6/Total FA	Omega-6 Fatty Acids to Total Fatty Acids percentage	%	Fatty acids	Fatty acid ratios	Percentage
PUFA_pct	% PUFA/Total FA	Polyunsaturated Fatty Acids to Total Fatty Acids percentage	%	Fatty acids	Fatty acid ratios	Percentage
MUFA_pct	% MUFA/Total FA	Monounsaturated Fatty Acids to Total Fatty Acids percentage	%	Fatty acids	Fatty acid ratios	Percentage
SFA_pct	% SFA/Total FA	Saturated Fatty Acids to Total Fatty Acids percentage	%	Fatty acids	Fatty acid ratios	Percentage
LA_pct	% LA/Total FA	Linoleic Acid to Total Fatty Acids percentage	%	Fatty acids	Fatty acid ratios	Percentage
DHA_pct	% DHA/Total FA	Docosahexaenoic Acid to Total Fatty Acids percentage	%	Fatty acids	Fatty acid ratios	Percentage
PUFA_by_MUFA	PUFA/MUFA	Polyunsaturated Fatty Acids to Monounsaturated Fatty Acids ratio	ratio	Fatty acids	Fatty acid ratios	Ratio
Omega_6_by_Omega_3	ω-6/ω-3	Omega-6 Fatty Acids to Omega-3 Fatty Acids ratio	ratio	Fatty acids	Fatty acid ratios	Ratio
Ala	Alanine	Alanine	mmol/L	Amino acids		Non-derived
Gln	Glutamine	Glutamine	mmol/L	Amino acids		Non-derived
Gly	Glycine	Glycine	mmol/L	Amino acids		Non-derived
His	Histidine	Histidine	mmol/L	Amino acids		Non-derived
Total_BCAA	Total BCAA	Total Concentration of Branched-Chain Amino Acids (Leucine + Isoleucine + Valine)	mmol/L	Amino acids	Branched-chain amino acids	Composite
Ile	Isoleucine	Isoleucine	mmol/L	Amino acids	Branched-chain amino acids	Non-derived
Leu	Leucine	Leucine	mmol/L	Amino acids	Branched-chain amino acids	Non-derived
Val	Valine	Valine	mmol/L	Amino acids	Branched-chain amino acids	Non-derived
Phe	Phenylalanine	Phenylalanine	mmol/L	Amino acids	Aromatic amino acids	Non-derived
Tyr	Tyrosine	Tyrosine	mmol/L	Amino acids	Aromatic amino acids	Non-derived
Glucose	Glucose	Glucose	mmol/L	Glycolysis related metabolites		Non-derived
Lactate	Lactate	Lactate	mmol/L	Glycolysis related metabolites		Non-derived
Pyruvate	Pyruvate	Pyruvate	mmol/L	Glycolysis related metabolites		Non-derived
Citrate	Citrate	Citrate	mmol/L	Glycolysis related metabolites		Non-derived
Glycerol	Glycerol	Glycerol	mmol/L	Glycolysis related metabolites		Non-derived
bOHbutyrate	β-OH-Butyrate	3-Hydroxybutyrate	mmol/L	Ketone bodies		Non-derived
Acetate	Acetate	Acetate	mmol/L	Ketone bodies		Non-derived
Acetoacetate	Acetoacetate	Acetoacetate	mmol/L	Ketone bodies		Non-derived
Acetone	Acetone	Acetone	mmol/L	Ketone bodies		Non-derived
Creatinine	Creatinine	Creatinine	mmol/L	Fluid balance		Non-derived
Albumin	Albumin	Albumin	g/l	Fluid balance		Non-derived
GlycA	Glycoprotein Acetyls	Glycoprotein Acetyls	mmol/L	Inflammation		Non-derived
XXL_VLDL_P	XXL-VLDL concentration	Concentration of Chylomicrons and Extremely Large VLDL Particles	mmol/L	Lipoprotein subclasses	Chylomicrons and extremely large VLDL (particle diameters from 75 nm upwards)	Non-derived
XXL_VLDL_L	Total in XXL-VLDL	Total Lipids in Chylomicrons and Extremely Large VLDL	mmol/L	Lipoprotein subclasses	Chylomicrons and extremely large VLDL (particle diameters from 75 nm upwards)	Composite
XXL_VLDL_PL	PL in XXL-VLDL	Phospholipids in Chylomicrons and Extremely Large VLDL	mmol/L	Lipoprotein subclasses	Chylomicrons and extremely large VLDL (particle diameters from 75 nm upwards)	Non-derived
XXL_VLDL_C	C in XXL-VLDL	Cholesterol in Chylomicrons and Extremely Large VLDL	mmol/L	Lipoprotein subclasses	Chylomicrons and extremely large VLDL (particle diameters from 75 nm upwards)	Composite
XXL_VLDL_CE	CE in XXL-VLDL	Cholesteryl Esters in Chylomicrons and Extremely Large VLDL	mmol/L	Lipoprotein subclasses	Chylomicrons and extremely large VLDL (particle diameters from 75 nm upwards)	Non-derived
XXL_VLDL_FC	FC in XXL-VLDL	Free Cholesterol in Chylomicrons and Extremely Large VLDL	mmol/L	Lipoprotein subclasses	Chylomicrons and extremely large VLDL (particle diameters from 75 nm upwards)	Non-derived
XXL_VLDL_TG	TG in XXL-VLDL	Triglycerides in Chylomicrons and Extremely Large VLDL	mmol/L	Lipoprotein subclasses	Chylomicrons and extremely large VLDL (particle diameters from 75 nm upwards)	Non-derived
XL_VLDL_P	XL-VLDL concentration	Concentration of Very Large VLDL Particles	mmol/L	Lipoprotein subclasses	Very large VLDL (average diameter 64 nm)	Non-derived
XL_VLDL_L	Total XL-VLDL	Total Lipids in Very Large VLDL	mmol/L	Lipoprotein subclasses	Very large VLDL (average diameter 64 nm)	Composite
XL_VLDL_PL	PL in XL-VLDL	Phospholipids in Very Large VLDL	mmol/L	Lipoprotein subclasses	Very large VLDL (average diameter 64 nm)	Non-derived
XL_VLDL_C	C in XL-VLDL	Cholesterol in Very Large VLDL	mmol/L	Lipoprotein subclasses	Very large VLDL (average diameter 64 nm)	Composite
XL_VLDL_CE	CE in XL-VLDL	Cholesteryl Esters in Very Large VLDL	mmol/L	Lipoprotein subclasses	Very large VLDL (average diameter 64 nm)	Non-derived
XL_VLDL_FC	FC in XL-VLDL	Free Cholesterol in Very Large VLDL	mmol/L	Lipoprotein subclasses	Very large VLDL (average diameter 64 nm)	Non-derived
XL_VLDL_TG	TG in XL-VLDL	Triglycerides in Very Large VLDL	mmol/L	Lipoprotein subclasses	Very large VLDL (average diameter 64 nm)	Non-derived
L_VLDL_P	L-VLDL concentration	Concentration of Large VLDL Particles	mmol/L	Lipoprotein subclasses	Large VLDL (average diameter 53.6 nm)	Non-derived
L_VLDL_L	Total L-VLDL	Total Lipids in Large VLDL	mmol/L	Lipoprotein subclasses	Large VLDL (average diameter 53.6 nm)	Composite
L_VLDL_PL	PL in L-VLDL	Phospholipids in Large VLDL	mmol/L	Lipoprotein subclasses	Large VLDL (average diameter 53.6 nm)	Non-derived
L_VLDL_C	C in L-VLDL	Cholesterol in Large VLDL	mmol/L	Lipoprotein subclasses	Large VLDL (average diameter 53.6 nm)	Composite
L_VLDL_CE	CE in L-VLDL	Cholesteryl Esters in Large VLDL	mmol/L	Lipoprotein subclasses	Large VLDL (average diameter 53.6 nm)	Non-derived
L_VLDL_FC	FC in L-VLDL	Free Cholesterol in Large VLDL	mmol/L	Lipoprotein subclasses	Large VLDL (average diameter 53.6 nm)	Non-derived
L_VLDL_TG	TG in L-VLDL	Triglycerides in Large VLDL	mmol/L	Lipoprotein subclasses	Large VLDL (average diameter 53.6 nm)	Non-derived
M_VLDL_P	M-VLDL concentration	Concentration of Medium VLDL Particles	mmol/L	Lipoprotein subclasses	Medium VLDL (average diameter 44.5 nm)	Non-derived
M_VLDL_L	Total M-VLDL	Total Lipids in Medium VLDL	mmol/L	Lipoprotein subclasses	Medium VLDL (average diameter 44.5 nm)	Composite
M_VLDL_PL	PL in M-VLDL	Phospholipids in Medium VLDL	mmol/L	Lipoprotein subclasses	Medium VLDL (average diameter 44.5 nm)	Non-derived
M_VLDL_C	C in M-VLDL	Cholesterol in Medium VLDL	mmol/L	Lipoprotein subclasses	Medium VLDL (average diameter 44.5 nm)	Composite
M_VLDL_CE	CE in M-VLDL	Cholesteryl Esters in Medium VLDL	mmol/L	Lipoprotein subclasses	Medium VLDL (average diameter 44.5 nm)	Non-derived
M_VLDL_FC	FC in M-VLDL	Free Cholesterol in Medium VLDL	mmol/L	Lipoprotein subclasses	Medium VLDL (average diameter 44.5 nm)	Non-derived
M_VLDL_TG	TG in M-VLDL	Triglycerides in Medium VLDL	mmol/L	Lipoprotein subclasses	Medium VLDL (average diameter 44.5 nm)	Non-derived
S_VLDL_P	S-VLDL concentration	Concentration of Small VLDL Particles	mmol/L	Lipoprotein subclasses	Small VLDL (average diameter 36.8 nm)	Non-derived
S_VLDL_L	Total S-VLDL	Total Lipids in Small VLDL	mmol/L	Lipoprotein subclasses	Small VLDL (average diameter 36.8 nm)	Composite
S_VLDL_PL	PL in S-VLDL	Phospholipids in Small VLDL	mmol/L	Lipoprotein subclasses	Small VLDL (average diameter 36.8 nm)	Non-derived
S_VLDL_C	C in S-VLDL	Cholesterol in Small VLDL	mmol/L	Lipoprotein subclasses	Small VLDL (average diameter 36.8 nm)	Composite
S_VLDL_CE	CE in S-VLDL	Cholesteryl Esters in Small VLDL	mmol/L	Lipoprotein subclasses	Small VLDL (average diameter 36.8 nm)	Non-derived
S_VLDL_FC	FC in S-VLDL	Free Cholesterol in Small VLDL	mmol/L	Lipoprotein subclasses	Small VLDL (average diameter 36.8 nm)	Non-derived
S_VLDL_TG	TG in S-VLDL	Triglycerides in Small VLDL	mmol/L	Lipoprotein subclasses	Small VLDL (average diameter 36.8 nm)	Non-derived
XS_VLDL_P	XS-VLDL concentration	Concentration of Very Small VLDL Particles	mmol/L	Lipoprotein subclasses	Very small VLDL (average diameter 31.3 nm)	Non-derived
XS_VLDL_L	Total XS-VLDL	Total Lipids in Very Small VLDL	mmol/L	Lipoprotein subclasses	Very small VLDL (average diameter 31.3 nm)	Composite
XS_VLDL_PL	PL in XS-VLDL	Phospholipids in Very Small VLDL	mmol/L	Lipoprotein subclasses	Very small VLDL (average diameter 31.3 nm)	Non-derived
XS_VLDL_C	C in XS-VLDL	Cholesterol in Very Small VLDL	mmol/L	Lipoprotein subclasses	Very small VLDL (average diameter 31.3 nm)	Composite
XS_VLDL_CE	CE in XS-VLDL	Cholesteryl Esters in Very Small VLDL	mmol/L	Lipoprotein subclasses	Very small VLDL (average diameter 31.3 nm)	Non-derived
XS_VLDL_FC	FC in XS-VLDL	Free Cholesterol in Very Small VLDL	mmol/L	Lipoprotein subclasses	Very small VLDL (average diameter 31.3 nm)	Non-derived
XS_VLDL_TG	TG in XS-VLDL	Triglycerides in Very Small VLDL	mmol/L	Lipoprotein subclasses	Very small VLDL (average diameter 31.3 nm)	Non-derived
IDL_P	IDL concentration	Concentration of IDL Particles	mmol/L	Lipoprotein subclasses	IDL (average diameter 28.6 nm)	Non-derived
IDL_L	Total IDL	Total Lipids in IDL	mmol/L	Lipoprotein subclasses	IDL (average diameter 28.6 nm)	Composite
IDL_PL	PL in IDL	Phospholipids in IDL	mmol/L	Lipoprotein subclasses	IDL (average diameter 28.6 nm)	Non-derived
IDL_C	C in IDL	Cholesterol in IDL	mmol/L	Lipoprotein subclasses	IDL (average diameter 28.6 nm)	Composite
IDL_CE	CE in IDL	Cholesteryl Esters in IDL	mmol/L	Lipoprotein subclasses	IDL (average diameter 28.6 nm)	Non-derived
IDL_FC	FC in IDL	Free Cholesterol in IDL	mmol/L	Lipoprotein subclasses	IDL (average diameter 28.6 nm)	Non-derived
IDL_TG	TG in IDL	Triglycerides in IDL	mmol/L	Lipoprotein subclasses	IDL (average diameter 28.6 nm)	Non-derived
L_LDL_P	L-LDL concentration	Concentration of Large LDL Particles	mmol/L	Lipoprotein subclasses	Large LDL (average diameter 25.5 nm)	Non-derived
L_LDL_L	Total L-LDL	Total Lipids in Large LDL	mmol/L	Lipoprotein subclasses	Large LDL (average diameter 25.5 nm)	Composite
L_LDL_PL	PL in L-LDL	Phospholipids in Large LDL	mmol/L	Lipoprotein subclasses	Large LDL (average diameter 25.5 nm)	Non-derived
L_LDL_C	C in L-LDL	Cholesterol in Large LDL	mmol/L	Lipoprotein subclasses	Large LDL (average diameter 25.5 nm)	Composite
L_LDL_CE	CE in L-LDL	Cholesteryl Esters in Large LDL	mmol/L	Lipoprotein subclasses	Large LDL (average diameter 25.5 nm)	Non-derived
L_LDL_FC	FC in L-LDL	Free Cholesterol in Large LDL	mmol/L	Lipoprotein subclasses	Large LDL (average diameter 25.5 nm)	Non-derived
L_LDL_TG	TG in L-LDL	Triglycerides in Large LDL	mmol/L	Lipoprotein subclasses	Large LDL (average diameter 25.5 nm)	Non-derived
M_LDL_P	M-LDL concentration	Concentration of Medium LDL Particles	mmol/L	Lipoprotein subclasses	Medium LDL (average diameter 23 nm)	Non-derived
M_LDL_L	Total M-LDL	Total Lipids in Medium LDL	mmol/L	Lipoprotein subclasses	Medium LDL (average diameter 23 nm)	Composite
M_LDL_PL	PL in M-LDL	Phospholipids in Medium LDL	mmol/L	Lipoprotein subclasses	Medium LDL (average diameter 23 nm)	Non-derived
M_LDL_C	C in M-LDL	Cholesterol in Medium LDL	mmol/L	Lipoprotein subclasses	Medium LDL (average diameter 23 nm)	Composite
M_LDL_CE	CE in M-LDL	Cholesteryl Esters in Medium LDL	mmol/L	Lipoprotein subclasses	Medium LDL (average diameter 23 nm)	Non-derived
M_LDL_FC	FC in M-LDL	Free Cholesterol in Medium LDL	mmol/L	Lipoprotein subclasses	Medium LDL (average diameter 23 nm)	Non-derived
M_LDL_TG	TG in M-LDL	Triglycerides in Medium LDL	mmol/L	Lipoprotein subclasses	Medium LDL (average diameter 23 nm)	Non-derived
S_LDL_P	S-LDL concentration	Concentration of Small LDL Particles	mmol/L	Lipoprotein subclasses	Small LDL (average diameter 18.7 nm)	Non-derived
S_LDL_L	Total S-LDL	Total Lipids in Small LDL	mmol/L	Lipoprotein subclasses	Small LDL (average diameter 18.7 nm)	Composite
S_LDL_PL	PL in S-LDL	Phospholipids in Small LDL	mmol/L	Lipoprotein subclasses	Small LDL (average diameter 18.7 nm)	Non-derived
S_LDL_C	C in S-LDL	Cholesterol in Small LDL	mmol/L	Lipoprotein subclasses	Small LDL (average diameter 18.7 nm)	Composite
S_LDL_CE	CE in S-LDL	Cholesteryl Esters in Small LDL	mmol/L	Lipoprotein subclasses	Small LDL (average diameter 18.7 nm)	Non-derived
S_LDL_FC	FC in S-LDL	Free Cholesterol in Small LDL	mmol/L	Lipoprotein subclasses	Small LDL (average diameter 18.7 nm)	Non-derived
S_LDL_TG	TG in S-LDL	Triglycerides in Small LDL	mmol/L	Lipoprotein subclasses	Small LDL (average diameter 18.7 nm)	Non-derived
XL_HDL_P	XL-HDL concentration	Concentration of Very Large HDL Particles	mmol/L	Lipoprotein subclasses	Very large HDL (average diameter 14.3 nm)	Non-derived
XL_HDL_L	Total XL-HDL	Total Lipids in Very Large HDL	mmol/L	Lipoprotein subclasses	Very large HDL (average diameter 14.3 nm)	Composite
XL_HDL_PL	PL in XL-HDL	Phospholipids in Very Large HDL	mmol/L	Lipoprotein subclasses	Very large HDL (average diameter 14.3 nm)	Non-derived
XL_HDL_C	C in XL-HDL	Cholesterol in Very Large HDL	mmol/L	Lipoprotein subclasses	Very large HDL (average diameter 14.3 nm)	Composite
XL_HDL_CE	CE in XL-HDL	Cholesteryl Esters in Very Large HDL	mmol/L	Lipoprotein subclasses	Very large HDL (average diameter 14.3 nm)	Non-derived
XL_HDL_FC	FC in XL-HDL	Free Cholesterol in Very Large HDL	mmol/L	Lipoprotein subclasses	Very large HDL (average diameter 14.3 nm)	Non-derived
XL_HDL_TG	TG in XL-HDL	Triglycerides in Very Large HDL	mmol/L	Lipoprotein subclasses	Very large HDL (average diameter 14.3 nm)	Non-derived
L_HDL_P	L-HDL concentration	Concentration of Large HDL Particles	mmol/L	Lipoprotein subclasses	Large HDL (average diameter 12.1 nm)	Non-derived
L_HDL_L	Total L-HDL	Total Lipids in Large HDL	mmol/L	Lipoprotein subclasses	Large HDL (average diameter 12.1 nm)	Composite
L_HDL_PL	PL in L-HDL	Phospholipids in Large HDL	mmol/L	Lipoprotein subclasses	Large HDL (average diameter 12.1 nm)	Non-derived
L_HDL_C	C in L-HDL	Cholesterol in Large HDL	mmol/L	Lipoprotein subclasses	Large HDL (average diameter 12.1 nm)	Composite
L_HDL_CE	CE in L-HDL	Cholesteryl Esters in Large HDL	mmol/L	Lipoprotein subclasses	Large HDL (average diameter 12.1 nm)	Non-derived
L_HDL_FC	FC in L-HDL	Free Cholesterol in Large HDL	mmol/L	Lipoprotein subclasses	Large HDL (average diameter 12.1 nm)	Non-derived
L_HDL_TG	TG in L-HDL	Triglycerides in Large HDL	mmol/L	Lipoprotein subclasses	Large HDL (average diameter 12.1 nm)	Non-derived
M_HDL_P	M-HDL concentration	Concentration of Medium HDL Particles	mmol/L	Lipoprotein subclasses	Medium HDL (average diameter 10.9 nm)	Non-derived
M_HDL_L	Total M-HDL	Total Lipids in Medium HDL	mmol/L	Lipoprotein subclasses	Medium HDL (average diameter 10.9 nm)	Composite
M_HDL_PL	PL in M-HDL	Phospholipids in Medium HDL	mmol/L	Lipoprotein subclasses	Medium HDL (average diameter 10.9 nm)	Non-derived
M_HDL_C	C in M-HDL	Cholesterol in Medium HDL	mmol/L	Lipoprotein subclasses	Medium HDL (average diameter 10.9 nm)	Composite
M_HDL_CE	CE in M-HDL	Cholesteryl Esters in Medium HDL	mmol/L	Lipoprotein subclasses	Medium HDL (average diameter 10.9 nm)	Non-derived
M_HDL_FC	FC in M-HDL	Free Cholesterol in Medium HDL	mmol/L	Lipoprotein subclasses	Medium HDL (average diameter 10.9 nm)	Non-derived
M_HDL_TG	TG in M-HDL	Triglycerides in Medium HDL	mmol/L	Lipoprotein subclasses	Medium HDL (average diameter 10.9 nm)	Non-derived
S_HDL_P	S-HDL concentration	Concentration of Small HDL Particles	mmol/L	Lipoprotein subclasses	Small HDL (average diameter 8.7 nm)	Non-derived
S_HDL_L	Total S-HDL	Total Lipids in Small HDL	mmol/L	Lipoprotein subclasses	Small HDL (average diameter 8.7 nm)	Composite
S_HDL_PL	PL in S-HDL	Phospholipids in Small HDL	mmol/L	Lipoprotein subclasses	Small HDL (average diameter 8.7 nm)	Non-derived
S_HDL_C	C in S-HDL	Cholesterol in Small HDL	mmol/L	Lipoprotein subclasses	Small HDL (average diameter 8.7 nm)	Composite
S_HDL_CE	CE in S-HDL	Cholesteryl Esters in Small HDL	mmol/L	Lipoprotein subclasses	Small HDL (average diameter 8.7 nm)	Non-derived
S_HDL_FC	FC in S-HDL	Free Cholesterol in Small HDL	mmol/L	Lipoprotein subclasses	Small HDL (average diameter 8.7 nm)	Non-derived
S_HDL_TG	TG in S-HDL	Triglycerides in Small HDL	mmol/L	Lipoprotein subclasses	Small HDL (average diameter 8.7 nm)	Non-derived
XXL_VLDL_PL_pct	% PL/Total in XXL-VLDL	Phospholipids to Total Lipids in Chylomicrons and Extremely Large VLDL percentage	%	Relative lipoprotein lipid concentrations	Chylomicrons and extremely large VLDL ratios	Percentage
XXL_VLDL_C_pct	% C/Total in XXL-VLDL	Cholesterol to Total Lipids in Chylomicrons and Extremely Large VLDL percentage	%	Relative lipoprotein lipid concentrations	Chylomicrons and extremely large VLDL ratios	Percentage
XXL_VLDL_CE_pct	% CE/Total in XXL-VLDL	Cholesteryl Esters to Total Lipids in Chylomicrons and Extremely Large VLDL percentage	%	Relative lipoprotein lipid concentrations	Chylomicrons and extremely large VLDL ratios	Percentage
XXL_VLDL_FC_pct	% FC/Total in XXL-VLDL	Free Cholesterol to Total Lipids in Chylomicrons and Extremely Large VLDL percentage	%	Relative lipoprotein lipid concentrations	Chylomicrons and extremely large VLDL ratios	Percentage
XXL_VLDL_TG_pct	% TG/Total in XXL-VLDL	Triglycerides to Total Lipids in Chylomicrons and Extremely Large VLDL percentage	%	Relative lipoprotein lipid concentrations	Chylomicrons and extremely large VLDL ratios	Percentage
XL_VLDL_PL_pct	% PL/Total in XL-VLDL	Phospholipids to Total Lipids in Very Large VLDL percentage	%	Relative lipoprotein lipid concentrations	Very large VLDL ratios	Percentage
XL_VLDL_C_pct	% C/Total in XL-VLDL	Cholesterol to Total Lipids in Very Large VLDL percentage	%	Relative lipoprotein lipid concentrations	Very large VLDL ratios	Percentage
XL_VLDL_CE_pct	% CE/Total in XL-VLDL	Cholesteryl Esters to Total Lipids in Very Large VLDL percentage	%	Relative lipoprotein lipid concentrations	Very large VLDL ratios	Percentage
XL_VLDL_FC_pct	% FC/Total in XL-VLDL	Free Cholesterol to Total Lipids in Very Large VLDL percentage	%	Relative lipoprotein lipid concentrations	Very large VLDL ratios	Percentage
XL_VLDL_TG_pct	% TG/Total in XL-VLDL	Triglycerides to Total Lipids in Very Large VLDL percentage	%	Relative lipoprotein lipid concentrations	Very large VLDL ratios	Percentage
L_VLDL_PL_pct	% PL/Total in L-VLDL	Phospholipids to Total Lipids in Large VLDL percentage	%	Relative lipoprotein lipid concentrations	Large VLDL ratios	Percentage
L_VLDL_C_pct	% C/Total in L-VLDL	Cholesterol to Total Lipids in Large VLDL percentage	%	Relative lipoprotein lipid concentrations	Large VLDL ratios	Percentage
L_VLDL_CE_pct	% CE/Total in L-VLDL	Cholesteryl Esters to Total Lipids in Large VLDL percentage	%	Relative lipoprotein lipid concentrations	Large VLDL ratios	Percentage
L_VLDL_FC_pct	% FC/Total in L-VLDL	Free Cholesterol to Total Lipids in Large VLDL percentage	%	Relative lipoprotein lipid concentrations	Large VLDL ratios	Percentage
L_VLDL_TG_pct	% TG/Total in L-VLDL	Triglycerides to Total Lipids in Large VLDL percentage	%	Relative lipoprotein lipid concentrations	Large VLDL ratios	Percentage
M_VLDL_PL_pct	% PL/Total in M-VLDL	Phospholipids to Total Lipids in Medium VLDL percentage	%	Relative lipoprotein lipid concentrations	Medium VLDL ratios	Percentage
M_VLDL_C_pct	% C/Total in M-VLDL	Cholesterol to Total Lipids in Medium VLDL percentage	%	Relative lipoprotein lipid concentrations	Medium VLDL ratios	Percentage
M_VLDL_CE_pct	% CE/Total in M-VLDL	Cholesteryl Esters to Total Lipids in Medium VLDL percentage	%	Relative lipoprotein lipid concentrations	Medium VLDL ratios	Percentage
M_VLDL_FC_pct	% FC/Total in M-VLDL	Free Cholesterol to Total Lipids in Medium VLDL percentage	%	Relative lipoprotein lipid concentrations	Medium VLDL ratios	Percentage
M_VLDL_TG_pct	% TG/Total in M-VLDL	Triglycerides to Total Lipids in Medium VLDL percentage	%	Relative lipoprotein lipid concentrations	Medium VLDL ratios	Percentage
S_VLDL_PL_pct	% PL/Total in S-VLDL	Phospholipids to Total Lipids in Small VLDL percentage	%	Relative lipoprotein lipid concentrations	Small VLDL ratios	Percentage
S_VLDL_C_pct	% C/Total in S-VLDL	Cholesterol to Total Lipids in Small VLDL percentage	%	Relative lipoprotein lipid concentrations	Small VLDL ratios	Percentage
S_VLDL_CE_pct	% CE/Total in S-VLDL	Cholesteryl Esters to Total Lipids in Small VLDL percentage	%	Relative lipoprotein lipid concentrations	Small VLDL ratios	Percentage
S_VLDL_FC_pct	% FC/Total in S-VLDL	Free Cholesterol to Total Lipids in Small VLDL percentage	%	Relative lipoprotein lipid concentrations	Small VLDL ratios	Percentage
S_VLDL_TG_pct	% TG/Total in S-VLDL	Triglycerides to Total Lipids in Small VLDL percentage	%	Relative lipoprotein lipid concentrations	Small VLDL ratios	Percentage
XS_VLDL_PL_pct	% PL/Total in XS-VLDL	Phospholipids to Total Lipids in Very Small VLDL percentage	%	Relative lipoprotein lipid concentrations	Very small VLDL ratios	Percentage
XS_VLDL_C_pct	% C/Total in XS-VLDL	Cholesterol to Total Lipids in Very Small VLDL percentage	%	Relative lipoprotein lipid concentrations	Very small VLDL ratios	Percentage
XS_VLDL_CE_pct	% CE/Total in XS-VLDL	Cholesteryl Esters to Total Lipids in Very Small VLDL percentage	%	Relative lipoprotein lipid concentrations	Very small VLDL ratios	Percentage
XS_VLDL_FC_pct	% FC/Total in XS-VLDL	Free Cholesterol to Total Lipids in Very Small VLDL percentage	%	Relative lipoprotein lipid concentrations	Very small VLDL ratios	Percentage
XS_VLDL_TG_pct	% TG/Total in XS-VLDL	Triglycerides to Total Lipids in Very Small VLDL percentage	%	Relative lipoprotein lipid concentrations	Very small VLDL ratios	Percentage
IDL_PL_pct	% PL/Total in IDL	Phospholipids to Total Lipids in IDL percentage	%	Relative lipoprotein lipid concentrations	IDL ratios	Percentage
IDL_C_pct	% C/Total in IDL	Cholesterol to Total Lipids in IDL percentage	%	Relative lipoprotein lipid concentrations	IDL ratios	Percentage
IDL_CE_pct	% CE/Total in IDL	Cholesteryl Esters to Total Lipids in IDL percentage	%	Relative lipoprotein lipid concentrations	IDL ratios	Percentage
IDL_FC_pct	% FC/Total in IDL	Free Cholesterol to Total Lipids in IDL percentage	%	Relative lipoprotein lipid concentrations	IDL ratios	Percentage
IDL_TG_pct	% TG/Total in IDL	Triglycerides to Total Lipids in IDL percentage	%	Relative lipoprotein lipid concentrations	IDL ratios	Percentage
L_LDL_PL_pct	% PL/Total in L-LDL	Phospholipids to Total Lipids in Large LDL percentage	%	Relative lipoprotein lipid concentrations	Large LDL ratios	Percentage
L_LDL_C_pct	% C/Total in L-LDL	Cholesterol to Total Lipids in Large LDL percentage	%	Relative lipoprotein lipid concentrations	Large LDL ratios	Percentage
L_LDL_CE_pct	% CE/Total in L-LDL	Cholesteryl Esters to Total Lipids in Large LDL percentage	%	Relative lipoprotein lipid concentrations	Large LDL ratios	Percentage
L_LDL_FC_pct	% FC/Total in L-LDL	Free Cholesterol to Total Lipids in Large LDL percentage	%	Relative lipoprotein lipid concentrations	Large LDL ratios	Percentage
L_LDL_TG_pct	% TG/Total in L-LDL	Triglycerides to Total Lipids in Large LDL percentage	%	Relative lipoprotein lipid concentrations	Large LDL ratios	Percentage
M_LDL_PL_pct	% PL/Total in M-LDL	Phospholipids to Total Lipids in Medium LDL percentage	%	Relative lipoprotein lipid concentrations	Medium LDL ratios	Percentage
M_LDL_C_pct	% C/Total in M-LDL	Cholesterol to Total Lipids in Medium LDL percentage	%	Relative lipoprotein lipid concentrations	Medium LDL ratios	Percentage
M_LDL_CE_pct	% CE/Total in M-LDL	Cholesteryl Esters to Total Lipids in Medium LDL percentage	%	Relative lipoprotein lipid concentrations	Medium LDL ratios	Percentage
M_LDL_FC_pct	% FC/Total in M-LDL	Free Cholesterol to Total Lipids in Medium LDL percentage	%	Relative lipoprotein lipid concentrations	Medium LDL ratios	Percentage
M_LDL_TG_pct	% TG/Total in M-LDL	Triglycerides to Total Lipids in Medium LDL percentage	%	Relative lipoprotein lipid concentrations	Medium LDL ratios	Percentage
S_LDL_PL_pct	% PL/Total in S-LDL	Phospholipids to Total Lipids in Small LDL percentage	%	Relative lipoprotein lipid concentrations	Small LDL ratios	Percentage
S_LDL_C_pct	% C/Total in S-LDL	Cholesterol to Total Lipids in Small LDL percentage	%	Relative lipoprotein lipid concentrations	Small LDL ratios	Percentage
S_LDL_CE_pct	% CE/Total in S-LDL	Cholesteryl Esters to Total Lipids in Small LDL percentage	%	Relative lipoprotein lipid concentrations	Small LDL ratios	Percentage
S_LDL_FC_pct	% FC/Total in S-LDL	Free Cholesterol to Total Lipids in Small LDL percentage	%	Relative lipoprotein lipid concentrations	Small LDL ratios	Percentage
S_LDL_TG_pct	% TG/Total in S-LDL	Triglycerides to Total Lipids in Small LDL percentage	%	Relative lipoprotein lipid concentrations	Small LDL ratios	Percentage
XL_HDL_PL_pct	% PL/Total in XL-HDL	Phospholipids to Total Lipids in Very Large HDL percentage	%	Relative lipoprotein lipid concentrations	Very large HDL ratios	Percentage
XL_HDL_C_pct	% C/Total in XL-HDL	Cholesterol to Total Lipids in Very Large HDL percentage	%	Relative lipoprotein lipid concentrations	Very large HDL ratios	Percentage
XL_HDL_CE_pct	% CE/Total in XL-HDL	Cholesteryl Esters to Total Lipids in Very Large HDL percentage	%	Relative lipoprotein lipid concentrations	Very large HDL ratios	Percentage
XL_HDL_FC_pct	% FC/Total in XL-HDL	Free Cholesterol to Total Lipids in Very Large HDL percentage	%	Relative lipoprotein lipid concentrations	Very large HDL ratios	Percentage
XL_HDL_TG_pct	% TG/Total in XL-HDL	Triglycerides to Total Lipids in Very Large HDL percentage	%	Relative lipoprotein lipid concentrations	Very large HDL ratios	Percentage
L_HDL_PL_pct	% PL/Total in L-HDL	Phospholipids to Total Lipids in Large HDL percentage	%	Relative lipoprotein lipid concentrations	Large HDL ratios	Percentage
L_HDL_C_pct	% C/Total in L-HDL	Cholesterol to Total Lipids in Large HDL percentage	%	Relative lipoprotein lipid concentrations	Large HDL ratios	Percentage
L_HDL_CE_pct	% CE/Total in L-HDL	Cholesteryl Esters to Total Lipids in Large HDL percentage	%	Relative lipoprotein lipid concentrations	Large HDL ratios	Percentage
L_HDL_FC_pct	% FC/Total in L-HDL	Free Cholesterol to Total Lipids in Large HDL percentage	%	Relative lipoprotein lipid concentrations	Large HDL ratios	Percentage
L_HDL_TG_pct	% TG/Total in L-HDL	Triglycerides to Total Lipids in Large HDL percentage	%	Relative lipoprotein lipid concentrations	Large HDL ratios	Percentage
M_HDL_PL_pct	% PL/Total in M-HDL	Phospholipids to Total Lipids in Medium HDL percentage	%	Relative lipoprotein lipid concentrations	Medium HDL ratios	Percentage
M_HDL_C_pct	% C/Total in M-HDL	Cholesterol to Total Lipids in Medium HDL percentage	%	Relative lipoprotein lipid concentrations	Medium HDL ratios	Percentage
M_HDL_CE_pct	% CE/Total in M-HDL	Cholesteryl Esters to Total Lipids in Medium HDL percentage	%	Relative lipoprotein lipid concentrations	Medium HDL ratios	Percentage
M_HDL_FC_pct	% FC/Total in M-HDL	Free Cholesterol to Total Lipids in Medium HDL percentage	%	Relative lipoprotein lipid concentrations	Medium HDL ratios	Percentage
M_HDL_TG_pct	% TG/Total in M-HDL	Triglycerides to Total Lipids in Medium HDL percentage	%	Relative lipoprotein lipid concentrations	Medium HDL ratios	Percentage
S_HDL_PL_pct	% PL/Total in S-HDL	Phospholipids to Total Lipids in Small HDL percentage	%	Relative lipoprotein lipid concentrations	Small HDL ratios	Percentage
S_HDL_C_pct	% C/Total in S-HDL	Cholesterol to Total Lipids in Small HDL percentage	%	Relative lipoprotein lipid concentrations	Small HDL ratios	Percentage
S_HDL_CE_pct	% CE/Total in S-HDL	Cholesteryl Esters to Total Lipids in Small HDL percentage	%	Relative lipoprotein lipid concentrations	Small HDL ratios	Percentage
S_HDL_FC_pct	% FC/Total in S-HDL	Free Cholesterol to Total Lipids in Small HDL percentage	%	Relative lipoprotein lipid concentrations	Small HDL ratios	Percentage
S_HDL_TG_pct	% TG/Total in S-HDL	Triglycerides to Total Lipids in Small HDL percentage	%	Relative lipoprotein lipid concentrations	Small HDL ratios	Percentage

### Sheet: ST2
Supplemental Table 2. Comparison of characteristics of participants from DNA Lacunar 1 and 2 included in analysis and excluded from analysis.
Risk factors	Participants included in analysis (n=2,408)	Participants excluded from analysis (n=2,159)	P-value
Age at recruitment (years)	60.17 (10.03)	59.78 (9.87)	0.2027
Male sex	1,557 (64.7%)	1,195 (62.4%)	0.1277
Hypertension	1,489 (61.8%)	1,191 (63.0%)	0.4466
Hyperlipidemia	1,434 (59.9%)	1,104 (59.8%)	0.9715
Type 2 diabetes	345 (14.3%)	228 (12.1%)	0.03329
Current smoker	550 (22.9%)	450 (23.8%)	0.4647
Alcohol consumption	1,715 (71.6%)	1,289 (68.6%)	0.03339
Body mass index (kg/m2)	28.02 (5.80)	28.12 (6.00)	0.5953
WMH (Fazekas score ≥2)	591 (40.6%)	341 (38.5%)	0.3281
Presence of CMBs	214 (29.8%)	120 (29.0%)	0.8231
BMET total score (VCI)	13.13 (3.35)	13.27 (3.17)	0.422
BMET O/M subdomain	6.55 (1.88)	6.65 (1.76)	0.3282
BMET EF/PS subdomain	6.67 (1.98)	6.65 (1.96)	0.8484

### Sheet: ST3
Supplemental Table 3. All results for association of lacunar stroke per 1-SD higher baseline metabolite levels with adjustment for age and sex.
Metabolite	Outcome	n	Beta	SE	z	P	log10 P	FDR P	OR	OR LCI	OR UCI
Acetate	Lacunar stroke	2398	-0.127288	0.0458873	-2.77393	0.00553828	2.25663	0.00682054	0.88048	0.804747	0.96334
Acetoacetate	Lacunar stroke	2408	1.00755	0.0903585	11.1506	7.11043668608823e-29	28.1481	1.99731367586748e-28	2.73889	2.29435	3.26956
Acetone	Lacunar stroke	2408	-0.107302	0.0473133	-2.26791	0.0233348	1.632	0.0281821	0.898254	0.818701	0.985537
Ala	Lacunar stroke	2408	-0.123684	0.0427849	-2.89083	0.0038422	2.41542	0.00477885	0.883659	0.812579	0.960957
Albumin	Lacunar stroke	2408	-0.404597	0.0476568	-8.48981	2.06968516725108e-17	16.6841	4.74698432855753e-17	0.667246	0.607742	0.732575
ApoA1	Lacunar stroke	2408	-0.275441	0.0456668	-6.03154	1.6240058428996e-09	8.78941	2.78083192277329e-09	0.759237	0.694233	0.830328
ApoB	Lacunar stroke	2408	-0.788858	0.050149	-15.7303	9.38040629880399e-56	55.0278	5.71975993829511e-55	0.454363	0.411828	0.501292
ApoB_by_ApoA1	Lacunar stroke	2408	-0.521787	0.0466011	-11.1969	4.22290767685934e-29	28.3744	1.19968968092595e-28	0.593459	0.541655	0.650217
Cholines	Lacunar stroke	2402	-0.603942	0.0494377	-12.2162	2.546580464248e-34	33.594	8.05879893749366e-34	0.546652	0.496168	0.602273
Citrate	Lacunar stroke	2387	-0.0718285	0.0438214	-1.63912	0.101188	0.99487	0.115512	0.93069	0.85409	1.01416
Clinical_LDL_C	Lacunar stroke	2408	-0.899487	0.0536981	-16.7508	5.58597979951131e-63	62.2529	6.98247474938914e-62	0.406778	0.366141	0.451925
Creatinine	Lacunar stroke	2395	0.227736	0.0498555	4.56792	4.92581815176269e-06	5.30752	6.91828392101501e-06	1.25575	1.13885	1.38466
DHA	Lacunar stroke	2402	-0.250072	0.0450233	-5.55428	2.78759729470601e-08	7.55477	4.43884919539173e-08	0.778745	0.712969	0.850589
DHA_pct	Lacunar stroke	2402	0.0744088	0.043473	1.71161	0.0869687	1.06064	0.100658	1.07725	0.98926	1.17306
Gln	Lacunar stroke	2383	0.0101538	0.0428863	0.236761	0.812843	0.0899936	0.819398	1.01021	0.928761	1.09879
Glucose	Lacunar stroke	2408	0.234427	0.0459637	5.10027	3.39177079400979e-07	6.46957	4.98789822648498e-07	1.26418	1.15527	1.38336
Gly	Lacunar stroke	2397	-0.551275	0.0492255	-11.199	4.12477397603363e-29	28.3846	1.18527987817058e-28	0.576215	0.523218	0.634579
GlycA	Lacunar stroke	2408	0.317888	0.0451508	7.04058	1.91446220603703e-12	11.718	3.76862638983667e-12	1.37422	1.25784	1.50138
Glycerol	Lacunar stroke	2352	0.0528696	0.0462069	1.14419	0.252544	0.597663	0.275703	1.05429	0.963006	1.15423
HDL_C	Lacunar stroke	2408	-0.30398	0.0462366	-6.57445	4.88329394631826e-11	10.3113	9.04313693762641e-11	0.737875	0.673947	0.807868
HDL_CE	Lacunar stroke	2408	-0.274694	0.0458684	-5.98875	2.11455325231209e-09	8.67478	3.54790814146324e-09	0.759804	0.694477	0.831277
HDL_FC	Lacunar stroke	2408	-0.355186	0.046854	-7.58068	3.43740761525503e-14	13.4638	7.16126586511464e-14	0.701043	0.639531	0.768472
HDL_L	Lacunar stroke	2408	-0.288507	0.046185	-6.24677	4.19033000149612e-10	9.37775	7.42966312322006e-10	0.749382	0.684525	0.820383
HDL_P	Lacunar stroke	2408	-0.305508	0.0453374	-6.73855	1.59973111719703e-11	10.796	3.05292197938365e-11	0.736749	0.674105	0.805214
HDL_PL	Lacunar stroke	2408	-0.237738	0.0455666	-5.21737	1.81482807506762e-07	6.74116	2.73317481184883e-07	0.78841	0.721049	0.862063
HDL_TG	Lacunar stroke	2408	-0.0955557	0.0424341	-2.25186	0.0243311	1.61384	0.0292441	0.908868	0.836335	0.987692
HDL_size	Lacunar stroke	2408	-0.196768	0.0458138	-4.29495	1.74732038964355e-05	4.75763	2.40016537038949e-05	0.821381	0.75084	0.89855
His	Lacunar stroke	2407	-1.17601	0.0608802	-19.3168	3.87939386759409e-83	82.4112	9.69848466898522e-81	0.308507	0.273806	0.347606
IDL_C	Lacunar stroke	2408	-0.976252	0.0544146	-17.941	5.64540488432487e-72	71.2483	2.01621603011602e-70	0.37672	0.338611	0.41912
IDL_CE	Lacunar stroke	2408	-0.946905	0.0539195	-17.5615	4.8603600572601e-69	68.3133	1.01257501192919e-67	0.38794	0.349033	0.431183
IDL_CE_pct	Lacunar stroke	2408	-0.405253	0.0489877	-8.27254	1.31135770818677e-16	15.8823	2.90123386766985e-16	0.666808	0.605762	0.734007
IDL_C_pct	Lacunar stroke	2408	-0.563419	0.0527079	-10.6894	1.14045489991869e-26	25.9429	3.03312473382631e-26	0.56926	0.513387	0.631214
IDL_FC	Lacunar stroke	2408	-1.01808	0.0557285	-18.2686	1.47071809351329e-74	73.8325	9.19198808445809e-73	0.361287	0.323903	0.402985
IDL_FC_pct	Lacunar stroke	2408	-0.715677	0.0605148	-11.8265	2.84860010523865e-32	31.5454	8.58012079891159e-32	0.488861	0.434184	0.550423
IDL_L	Lacunar stroke	2408	-1.00448	0.0551098	-18.2269	3.15832413407407e-74	73.5005	1.57916206703704e-72	0.366235	0.328738	0.40801
IDL_P	Lacunar stroke	2408	-0.912682	0.0533982	-17.092	1.70247307332832e-65	64.7689	2.66011417707549e-64	0.401446	0.361554	0.445739
IDL_PL	Lacunar stroke	2408	-1.05748	0.056538	-18.7039	4.60493202766326e-78	77.3368	5.75616503457907e-76	0.34733	0.310897	0.388033
IDL_PL_pct	Lacunar stroke	2408	-0.285798	0.0499884	-5.71727	1.08246452094e-08	7.96559	1.76873287735295e-08	0.751415	0.681285	0.828764
IDL_TG	Lacunar stroke	2408	-0.273098	0.0440967	-6.19316	5.89693869551464e-10	9.22937	1.03819343230892e-09	0.761018	0.698006	0.829719
IDL_TG_pct	Lacunar stroke	2408	0.774951	0.0525848	14.7372	3.71997195177218e-49	48.4295	1.85998597588609e-48	2.17049	1.95792	2.40612
Ile	Lacunar stroke	2408	-0.236317	0.0436286	-5.41655	6.07594272970865e-08	7.21639	9.43469367967181e-08	0.789531	0.724822	0.860016
LA	Lacunar stroke	2402	-0.747577	0.0511142	-14.6256	1.92814623457927e-48	47.7149	9.45169722832976e-48	0.473512	0.428373	0.523408
LA_pct	Lacunar stroke	2402	-0.587449	0.0501777	-11.7074	1.16835164796104e-31	30.9324	3.47723704750309e-31	0.555743	0.503688	0.613177
LDL_C	Lacunar stroke	2408	-0.822222	0.0518254	-15.8652	1.1031799539921e-56	55.9574	7.45391860805473e-56	0.439454	0.397008	0.486439
LDL_CE	Lacunar stroke	2408	-0.781495	0.0507685	-15.3933	1.81516142684884e-53	52.7411	1.08045323026716e-52	0.457721	0.414368	0.505611
LDL_FC	Lacunar stroke	2408	-0.845129	0.0517715	-16.3242	6.63770264084461e-60	59.178	5.72215744900398e-59	0.429502	0.388058	0.475372
LDL_L	Lacunar stroke	2408	-0.818652	0.0520142	-15.739	8.1688465897367e-56	55.0878	5.37424117745836e-55	0.441026	0.39828	0.488359
LDL_P	Lacunar stroke	2408	-0.763044	0.0502735	-15.1778	4.95769461846078e-52	51.3047	2.69439924916347e-51	0.466245	0.422494	0.514527
LDL_PL	Lacunar stroke	2408	-0.797009	0.0506652	-15.7309	9.28827872923503e-56	55.0321	5.71975993829511e-55	0.450675	0.408071	0.497726
LDL_TG	Lacunar stroke	2408	-0.232034	0.0433769	-5.34925	8.83194322083114e-08	7.05394	1.35459251853238e-07	0.792919	0.728293	0.863281
LDL_size	Lacunar stroke	2408	-0.500757	0.0502338	-9.96853	2.09302666659824e-23	22.6792	5.45059027759957e-23	0.606071	0.549242	0.668781
L_HDL_C	Lacunar stroke	2408	-0.248391	0.045892	-5.41252	6.21445867500768e-08	7.2066	9.59021400464148e-08	0.780055	0.712953	0.853472
L_HDL_CE	Lacunar stroke	2408	-0.233396	0.0457283	-5.10397	3.3259732033551e-07	6.47808	4.92007870318802e-07	0.79184	0.723957	0.866088
L_HDL_CE_pct	Lacunar stroke	2408	-0.228819	0.059397	-3.85236	0.000116985	3.93187	0.000153928	0.795473	0.708053	0.893686
L_HDL_C_pct	Lacunar stroke	2408	-0.363469	0.0736707	-4.93369	8.06896484574677e-07	6.09318	1.16603538233335e-06	0.695261	0.60178	0.803262
L_HDL_FC	Lacunar stroke	2408	-0.27709	0.0462395	-5.99249	2.06658186037157e-09	8.68475	3.49084773711413e-09	0.757986	0.692311	0.829892
L_HDL_FC_pct	Lacunar stroke	2408	-0.781526	0.0944372	-8.27562	1.27790352372623e-16	15.8935	2.8524632226032e-16	0.457707	0.380365	0.550775
L_HDL_L	Lacunar stroke	2408	-0.252926	0.0461861	-5.47623	4.34483975480875e-08	7.36203	6.78881211688867e-08	0.776526	0.709319	0.8501
L_HDL_P	Lacunar stroke	2408	-0.25408	0.0460575	-5.51659	3.45636497941269e-08	7.46138	5.43453613115204e-08	0.775629	0.708679	0.848905
L_HDL_PL	Lacunar stroke	2408	-0.206627	0.0457855	-4.51294	6.39352717055994e-06	5.19426	8.87989884799991e-06	0.813323	0.743514	0.889685
L_HDL_PL_pct	Lacunar stroke	2408	0.278198	0.094281	2.95073	0.00317021	2.49891	0.00396276	1.32075	1.09791	1.58882
L_HDL_TG	Lacunar stroke	2408	-0.244246	0.0442186	-5.52359	3.3214192410747e-08	7.47868	5.25541019157389e-08	0.783295	0.718267	0.854211
L_HDL_TG_pct	Lacunar stroke	2408	0.0948586	0.0443004	2.14126	0.0322533	1.49143	0.0385805	1.0995	1.00806	1.19924
L_LDL_C	Lacunar stroke	2408	-0.863615	0.0523585	-16.4943	4.03292642351739e-61	60.3944	3.87781386876672e-60	0.421635	0.380512	0.467202
L_LDL_CE	Lacunar stroke	2408	-0.826612	0.0514904	-16.0537	5.38332831839879e-58	57.2689	3.95832964588147e-57	0.437529	0.395528	0.48399
L_LDL_CE_pct	Lacunar stroke	2408	-0.169844	0.105028	-1.61713	0.10585	0.975311	0.120284	0.843797	0.686809	1.03667
L_LDL_C_pct	Lacunar stroke	2408	-0.835345	0.148611	-5.62102	1.89831510011732e-08	7.72163	3.06179854857632e-08	0.433725	0.324126	0.580383
L_LDL_FC	Lacunar stroke	2408	-0.901307	0.0532097	-16.9388	2.32876625883131e-64	63.6329	3.42465626298723e-63	0.406038	0.365826	0.450672
L_LDL_FC_pct	Lacunar stroke	2408	-0.56205	0.0676678	-8.30602	9.89652210399149e-17	16.0045	2.2289464198179e-16	0.570039	0.499235	0.650886
L_LDL_L	Lacunar stroke	2408	-0.873413	0.0527662	-16.5525	1.53543816935955e-61	60.8138	1.59941475974953e-60	0.417524	0.376501	0.463017
L_LDL_P	Lacunar stroke	2408	-0.845366	0.0518989	-16.2887	1.18735282770544e-59	58.9254	9.57542602988258e-59	0.4294	0.387869	0.475378
L_LDL_PL	Lacunar stroke	2408	-0.876718	0.0524488	-16.7157	1.00746228582675e-62	61.9968	1.1448435066213e-61	0.416146	0.375492	0.461202
L_LDL_PL_pct	Lacunar stroke	2408	0.0442532	0.0432599	1.02296	0.306326	0.513816	0.332963	1.04525	0.960274	1.13774
L_LDL_TG	Lacunar stroke	2408	-0.290039	0.0442015	-6.56174	5.31826976339271e-11	10.2742	9.77623118270719e-11	0.748235	0.68614	0.815949
L_LDL_TG_pct	Lacunar stroke	2408	0.678726	0.0521883	13.0053	1.14115720562963e-38	37.9427	4.0181591747522e-38	1.97136	1.77969	2.18369
L_VLDL_C	Lacunar stroke	2408	-0.126716	0.0429142	-2.95279	0.00314917	2.5018	0.00395625	0.880983	0.809913	0.95829
L_VLDL_CE	Lacunar stroke	2408	-0.224252	0.0433818	-5.16925	2.3503180188955e-07	6.62887	3.51844014804715e-07	0.799114	0.733975	0.870034
L_VLDL_CE_pct	Lacunar stroke	2406	-0.825337	0.0579103	-14.252	4.35676086593198e-46	45.3608	2.01701891941295e-45	0.438087	0.391081	0.490744
L_VLDL_C_pct	Lacunar stroke	2406	-0.824259	0.0597852	-13.787	3.05116392763352e-43	42.5155	1.33822979282172e-42	0.43856	0.390066	0.493082
L_VLDL_FC	Lacunar stroke	2408	-0.0364702	0.0429136	-0.84985	0.395408	0.402954	0.415345	0.964187	0.886405	1.04879
L_VLDL_FC_pct	Lacunar stroke	2406	-0.632828	0.0639506	-9.89557	4.35136170482306e-23	22.3614	1.12148497546986e-22	0.531088	0.468523	0.602008
L_VLDL_L	Lacunar stroke	2408	0.0345167	0.0433976	0.795361	0.426404	0.370179	0.44417	1.03512	0.950714	1.12702
L_VLDL_P	Lacunar stroke	2408	0.0363437	0.0435429	0.834664	0.403907	0.393719	0.422497	1.03701	0.952181	1.1294
L_VLDL_PL	Lacunar stroke	2408	0.0222882	0.0433525	0.514115	0.607172	0.216688	0.624662	1.02254	0.939241	1.11322
L_VLDL_PL_pct	Lacunar stroke	2406	-0.0761338	0.0474643	-1.60402	0.108709	0.963735	0.122974	0.926692	0.844371	1.01704
L_VLDL_TG	Lacunar stroke	2408	0.13852	0.0447824	3.09317	0.00198028	2.70327	0.00251305	1.14857	1.05206	1.25394
L_VLDL_TG_pct	Lacunar stroke	2406	0.71822	0.077969	9.2116	3.21284757543562e-20	19.4931	7.952593008504e-20	2.05078	1.76015	2.38939
Lactate	Lacunar stroke	2405	0.262866	0.0436184	6.02649	1.67559144229029e-09	8.77583	2.84964531001749e-09	1.30065	1.19408	1.41674
Leu	Lacunar stroke	2408	-0.518792	0.0474922	-10.9237	8.87651410192201e-28	27.0518	2.4386027752533e-27	0.595239	0.542332	0.653308
MUFA	Lacunar stroke	2402	-0.116917	0.0428276	-2.72995	0.00633447	2.19829	0.00776283	0.889659	0.818028	0.967563
MUFA_pct	Lacunar stroke	2402	0.351936	0.0454933	7.73599	1.02600102512899e-14	13.9889	2.17373098544278e-14	1.42182	1.30053	1.55442
M_HDL_C	Lacunar stroke	2408	-0.181758	0.0448402	-4.05347	5.04642589455443e-05	4.29702	6.85655692194896e-05	0.833803	0.763651	0.9104
M_HDL_CE	Lacunar stroke	2408	-0.164519	0.044682	-3.682	0.000231411	3.63562	0.000301317	0.848302	0.77717	0.925943
M_HDL_CE_pct	Lacunar stroke	2408	-0.0781817	0.0438688	-1.78217	0.0747215	1.12655	0.0872914	0.924796	0.848602	1.00783
M_HDL_C_pct	Lacunar stroke	2408	-0.155146	0.0450711	-3.44225	0.000576889	3.23891	0.000747266	0.85629	0.783891	0.935376
M_HDL_FC	Lacunar stroke	2408	-0.23677	0.0452775	-5.22931	1.70141578296611e-07	6.76919	2.5779027014638e-07	0.789173	0.722156	0.862408
M_HDL_FC_pct	Lacunar stroke	2408	-0.430422	0.0503139	-8.55474	1.18137110126367e-17	16.9276	2.73465532699923e-17	0.650234	0.589172	0.717626
M_HDL_L	Lacunar stroke	2408	-0.17539	0.044747	-3.91959	8.87005956418303e-05	4.05207	0.000118009	0.83913	0.76867	0.916049
M_HDL_P	Lacunar stroke	2408	-0.197144	0.0448282	-4.39777	1.09368767460619e-05	4.96111	1.51061833509142e-05	0.821072	0.752009	0.896479
M_HDL_PL	Lacunar stroke	2408	-0.14096	0.0443204	-3.18048	0.00147029	2.8326	0.00187538	0.868524	0.796261	0.947345
M_HDL_PL_pct	Lacunar stroke	2408	0.325599	0.0471724	6.90231	5.11634209806674e-12	11.291	9.83911941935913e-12	1.38486	1.26256	1.51901
M_HDL_TG	Lacunar stroke	2408	-0.0856076	0.0424591	-2.01624	0.0437751	1.35877	0.0516216	0.917954	0.844655	0.997615
M_HDL_TG_pct	Lacunar stroke	2408	0.0427109	0.0435993	0.979622	0.327273	0.48509	0.350782	1.04364	0.958157	1.13674
M_LDL_C	Lacunar stroke	2408	-0.643857	0.0481108	-13.3828	7.6233231920732e-41	40.1179	2.93204738156662e-40	0.525263	0.477995	0.577204
M_LDL_CE	Lacunar stroke	2408	-0.575818	0.0472087	-12.1973	3.2133631881707e-34	33.493	1.00417599630334e-33	0.562245	0.512555	0.616751
M_LDL_CE_pct	Lacunar stroke	2408	-0.135392	0.0806473	-1.67881	0.0931884	1.03064	0.10736	0.873374	0.745679	1.02294
M_LDL_C_pct	Lacunar stroke	2408	-0.990368	0.149933	-6.6054	3.9644941399597e-11	10.4018	7.39644429096959e-11	0.37144	0.276862	0.498327
M_LDL_FC	Lacunar stroke	2408	-0.758559	0.0503028	-15.0799	2.19724659877128e-51	50.6581	1.16874819083578e-50	0.468341	0.424369	0.516869
M_LDL_FC_pct	Lacunar stroke	2408	-0.269086	0.0526734	-5.10857	3.2460137659539e-07	6.48865	4.83037762790759e-07	0.764078	0.68913	0.847177
M_LDL_L	Lacunar stroke	2408	-0.642397	0.0480827	-13.3603	1.0320745766456e-40	39.9863	3.8510245397224e-40	0.52603	0.47872	0.578015
M_LDL_P	Lacunar stroke	2408	-0.594306	0.0475329	-12.503	7.18654861068606e-36	35.1435	2.30338096496348e-35	0.551946	0.502847	0.605839
M_LDL_PL	Lacunar stroke	2408	-0.649563	0.0484671	-13.4022	5.87327069067706e-41	40.2311	2.29424636354573e-40	0.522274	0.474944	0.574321
M_LDL_PL_pct	Lacunar stroke	2408	0.257886	0.0447348	5.76478	8.17632123483452e-09	8.08744	1.34478967678199e-08	1.29419	1.18555	1.41279
M_LDL_TG	Lacunar stroke	2408	-0.175179	0.042847	-4.08849	4.34196317672629e-05	4.36231	5.93164368405231e-05	0.839307	0.7717	0.912836
M_LDL_TG_pct	Lacunar stroke	2408	0.652613	0.051187	12.7496	3.1346549382474e-37	36.5038	1.03113649284454e-36	1.92055	1.73722	2.12323
M_VLDL_C	Lacunar stroke	2408	-0.811117	0.0509432	-15.922	4.46053049119878e-57	56.3506	3.09759061888804e-56	0.444362	0.402136	0.491021
M_VLDL_CE	Lacunar stroke	2408	-0.949675	0.0537465	-17.6695	7.19952675116619e-70	69.1427	1.79988168779155e-68	0.386867	0.348186	0.429844
M_VLDL_CE_pct	Lacunar stroke	2408	-0.88986	0.0657225	-13.5397	9.12198990862037e-42	41.0399	3.80082912859182e-41	0.410713	0.361073	0.467178
M_VLDL_C_pct	Lacunar stroke	2408	-0.965465	0.0603154	-16.007	1.14255136533878e-57	56.9421	8.16108118099129e-57	0.380806	0.338347	0.428593
M_VLDL_FC	Lacunar stroke	2408	-0.561106	0.0470747	-11.9195	9.36928074931192e-33	32.0283	2.85648803332681e-32	0.570578	0.520288	0.625728
M_VLDL_FC_pct	Lacunar stroke	2408	-1.12675	0.0652339	-17.2725	7.58021455680933e-67	66.1203	1.27675960729269e-65	0.324084	0.285187	0.368287
M_VLDL_L	Lacunar stroke	2408	-0.291063	0.0436897	-6.66206	2.7002112386301e-11	10.5686	5.07558503501898e-11	0.747468	0.686125	0.814296
M_VLDL_P	Lacunar stroke	2408	-0.39501	0.0450179	-8.77452	1.71634493947923e-18	17.7654	4.04798334782838e-18	0.673673	0.616779	0.735816
M_VLDL_PL	Lacunar stroke	2408	-0.451063	0.0456196	-9.88748	4.71759029699657e-23	22.3263	1.20346691249912e-22	0.636951	0.58247	0.696527
M_VLDL_PL_pct	Lacunar stroke	2408	-1.13694	0.0644163	-17.6499	1.02010358079984e-69	68.9914	2.31841722909055e-68	0.3208	0.28275	0.363971
M_VLDL_TG	Lacunar stroke	2408	0.043406	0.0433744	1.00073	0.316958	0.498998	0.341549	1.04436	0.959246	1.13703
M_VLDL_TG_pct	Lacunar stroke	2408	0.972798	0.0545986	17.8173	5.19251992390818e-71	70.2846	1.62266247622131e-69	2.64533	2.37687	2.94412
Omega_3	Lacunar stroke	2402	-0.217552	0.0435768	-4.99239	5.96378226589118e-07	6.22448	8.71897992089354e-07	0.804485	0.738626	0.876217
Omega_3_pct	Lacunar stroke	2402	0.0392483	0.04335	0.905381	0.365264	0.437393	0.386932	1.04003	0.955312	1.13226
Omega_6	Lacunar stroke	2402	-0.670148	0.049651	-13.4972	1.62486953566501e-41	40.7892	6.55189328897181e-41	0.511633	0.464189	0.563926
Omega_6_by_Omega_3	Lacunar stroke	2402	-0.145725	0.0435533	-3.34589	0.000820188	3.08609	0.00105152	0.864396	0.793669	0.941425
Omega_6_pct	Lacunar stroke	2402	-0.276358	0.0457749	-6.03733	1.56680880779677e-09	8.80498	2.70139449620134e-09	0.758541	0.693449	0.829743
PUFA	Lacunar stroke	2402	-0.620766	0.0488703	-12.7023	5.74055379883686e-37	36.241	1.86381616845353e-36	0.537533	0.488434	0.591567
PUFA_by_MUFA	Lacunar stroke	2402	-0.320417	0.0453463	-7.066	1.59460722923057e-12	11.7973	3.16390323260033e-12	0.725846	0.664118	0.793312
PUFA_pct	Lacunar stroke	2402	-0.265682	0.0456525	-5.81965	5.89693894345282e-09	8.22937	9.76314394611394e-09	0.766683	0.701061	0.838448
Phe	Lacunar stroke	2405	-0.884959	0.0528711	-16.738	6.92203605329175e-63	62.1598	8.24051911106161e-62	0.412731	0.372102	0.457796
Phosphatidylc	Lacunar stroke	2402	-0.502087	0.0477754	-10.5093	7.82574433451099e-26	25.1065	2.05940640381868e-25	0.605266	0.551162	0.664682
Phosphoglyc	Lacunar stroke	2402	-0.516171	0.0479522	-10.7643	5.07596716618607e-27	26.2945	1.36450730273819e-26	0.596801	0.543265	0.655613
Pyruvate	Lacunar stroke	2377	0.0467795	0.046015	1.01661	0.309337	0.509568	0.334781	1.04789	0.957519	1.14679
Remnant_C	Lacunar stroke	2408	-0.880112	0.0520477	-16.9097	3.81485463688804e-64	63.4185	5.29840921790006e-63	0.414736	0.374514	0.459278
SFA	Lacunar stroke	2402	-0.281598	0.0438033	-6.42868	1.28713486092926e-10	9.89038	2.31499075706701e-10	0.754577	0.692496	0.822223
SFA_pct	Lacunar stroke	2402	0.0105234	0.0427614	0.246097	0.805608	0.0938765	0.815392	1.01058	0.929332	1.09893
S_HDL_C	Lacunar stroke	2408	-0.268465	0.0442663	-6.06477	1.32144137475766e-09	8.87895	2.29416905339871e-09	0.764552	0.701014	0.833849
S_HDL_CE	Lacunar stroke	2408	-0.232094	0.0439004	-5.28682	1.24457778238595e-07	6.90498	1.89722222924688e-07	0.792872	0.727502	0.864115
S_HDL_CE_pct	Lacunar stroke	2408	-0.0906064	0.0432444	-2.09522	0.0361517	1.44187	0.0428337	0.913377	0.83915	0.99417
S_HDL_C_pct	Lacunar stroke	2408	-0.21189	0.0443202	-4.7809	1.74516346271675e-06	5.75816	2.50741876827119e-06	0.809054	0.741739	0.882477
S_HDL_FC	Lacunar stroke	2408	-0.332125	0.0448419	-7.40657	1.29604688240219e-13	12.8874	2.61299774677861e-13	0.717398	0.657037	0.783304
S_HDL_FC_pct	Lacunar stroke	2408	-0.445307	0.0471474	-9.445	3.55389304440509e-21	20.4493	8.97447738486134e-21	0.640627	0.584081	0.702649
S_HDL_L	Lacunar stroke	2408	-0.20005	0.0438302	-4.56421	5.01390384276487e-06	5.29982	7.00265899827496e-06	0.81869	0.751295	0.892131
S_HDL_P	Lacunar stroke	2408	-0.268861	0.04415	-6.08971	1.13114043795125e-09	8.94648	1.97751824816652e-09	0.764249	0.700896	0.833329
S_HDL_PL	Lacunar stroke	2408	-0.161467	0.0434395	-3.71706	0.000201556	3.6956	0.000263817	0.850895	0.781447	0.926514
S_HDL_PL_pct	Lacunar stroke	2408	0.201456	0.0438382	4.59545	4.31808131639352e-06	5.36471	6.13363823351353e-06	1.22318	1.12247	1.33293
S_HDL_TG	Lacunar stroke	2408	0.0114948	0.04296	0.26757	0.78903	0.102906	0.80186	1.01156	0.929873	1.10042
S_HDL_TG_pct	Lacunar stroke	2408	0.133615	0.0437568	3.05359	0.0022612	2.64566	0.00285505	1.14295	1.04902	1.2453
S_LDL_C	Lacunar stroke	2408	-0.66925	0.0487005	-13.7422	5.67521549382371e-43	42.246	2.44621357492401e-42	0.512093	0.465472	0.563382
S_LDL_CE	Lacunar stroke	2408	-0.658099	0.0486565	-13.5254	1.10725098557576e-41	40.9558	4.53791387531048e-41	0.517835	0.470732	0.56965
S_LDL_CE_pct	Lacunar stroke	2408	-0.875527	0.0943506	-9.2795	1.70278967492385e-20	19.7688	4.25697418730963e-20	0.416643	0.346299	0.501276
S_LDL_C_pct	Lacunar stroke	2408	-1.14654	0.127715	-8.97734	2.77397558344409e-19	18.5569	6.79895976334335e-19	0.317733	0.247371	0.408108
S_LDL_FC	Lacunar stroke	2408	-0.624013	0.0478247	-13.0479	6.5312795481036e-39	38.185	2.33259983860843e-38	0.53579	0.487849	0.588442
S_LDL_FC_pct	Lacunar stroke	2408	-0.0418206	0.0438049	-0.954702	0.339728	0.468868	0.361413	0.959042	0.880137	1.04502
S_LDL_L	Lacunar stroke	2408	-0.630485	0.0480845	-13.112	2.81037800454065e-39	38.5512	1.01825290019589e-38	0.532333	0.484455	0.584944
S_LDL_P	Lacunar stroke	2408	-0.625894	0.0483795	-12.9372	2.77615235576641e-38	37.5566	9.6394179019667e-38	0.534783	0.486403	0.587975
S_LDL_PL	Lacunar stroke	2408	-0.617828	0.0480829	-12.8492	8.68642503929997e-38	37.0612	2.93460305381756e-37	0.539114	0.490627	0.592393
S_LDL_PL_pct	Lacunar stroke	2408	0.376254	0.0483933	7.77492	7.54967413770143e-15	14.1221	1.61317823455159e-14	1.45682	1.32499	1.60176
S_LDL_TG	Lacunar stroke	2408	-0.0697361	0.042295	-1.6488	0.0991879	1.00354	0.113748	0.93264	0.858444	1.01325
S_LDL_TG_pct	Lacunar stroke	2408	0.520251	0.0477439	10.8967	1.19531619203072e-27	26.9225	3.24814182617043e-27	1.68245	1.53215	1.84749
S_VLDL_C	Lacunar stroke	2408	-0.705661	0.0495547	-14.24	5.17044149703619e-46	45.2865	2.350200680471e-45	0.493782	0.448078	0.544148
S_VLDL_CE	Lacunar stroke	2408	-0.712508	0.0499169	-14.2739	3.18419829693745e-46	45.497	1.50198032874408e-45	0.490413	0.444705	0.540819
S_VLDL_CE_pct	Lacunar stroke	2408	-1.04144	0.0618861	-16.8284	1.51105937700549e-63	62.8207	1.98823602237564e-62	0.352945	0.312628	0.39846
S_VLDL_C_pct	Lacunar stroke	2408	-1.02605	0.0594056	-17.2719	7.66055764375616e-67	66.1157	1.27675960729269e-65	0.358421	0.319026	0.402681
S_VLDL_FC	Lacunar stroke	2408	-0.676321	0.0489211	-13.8247	1.80793630148143e-43	42.7428	8.07114420304209e-43	0.508484	0.461993	0.559655
S_VLDL_FC_pct	Lacunar stroke	2408	-0.907344	0.0561736	-16.1525	1.09058444184247e-58	57.9623	8.5201909518943e-58	0.403595	0.361518	0.450569
S_VLDL_L	Lacunar stroke	2408	-0.330784	0.0440893	-7.50258	6.25752461421574e-14	13.2036	1.27185459638531e-13	0.718361	0.65889	0.783199
S_VLDL_P	Lacunar stroke	2408	-0.279875	0.0438476	-6.38292	1.73745122510098e-10	9.76009	3.10259147339461e-10	0.755878	0.69363	0.823712
S_VLDL_PL	Lacunar stroke	2408	-0.511613	0.0464884	-11.0052	3.60854946058799e-28	27.4427	1.00237485016333e-27	0.599528	0.547315	0.656721
S_VLDL_PL_pct	Lacunar stroke	2408	-0.875	0.054488	-16.0586	4.97681448340337e-58	57.303	3.77031400257832e-57	0.416862	0.374637	0.463845
S_VLDL_TG	Lacunar stroke	2408	0.0550313	0.0432885	1.27127	0.203633	0.691151	0.226259	1.05657	0.970626	1.15013
S_VLDL_TG_pct	Lacunar stroke	2408	0.980001	0.0552232	17.7462	1.84450550547224e-70	69.7341	5.12362640408956e-69	2.66446	2.39112	2.96904
Sphingomyelins	Lacunar stroke	2402	-0.67455	0.0500848	-13.4681	2.40848272497086e-41	40.6183	9.55747113083676e-41	0.509386	0.461757	0.561927
TG_by_PG	Lacunar stroke	2402	0.256705	0.0455847	5.6314	1.78755711621032e-08	7.74774	2.90187843540636e-08	1.29266	1.18218	1.41348
Total_BCAA	Lacunar stroke	2398	-0.40142	0.0455205	-8.81844	1.16062824927526e-18	17.9353	2.78997175306553e-18	0.669369	0.612234	0.731835
Total_C	Lacunar stroke	2408	-0.88616	0.0540413	-16.3978	1.98162085023783e-60	59.703	1.83483412059058e-59	0.412236	0.370804	0.458296
Total_CE	Lacunar stroke	2408	-0.879398	0.0539382	-16.3038	9.27220481603435e-60	59.0328	7.72683734669529e-59	0.415033	0.373396	0.461313
Total_FA	Lacunar stroke	2402	-0.33586	0.0444685	-7.55276	4.26140544654997e-14	13.3704	8.80455670774786e-14	0.714723	0.655067	0.779813
Total_FC	Lacunar stroke	2408	-0.850538	0.0520163	-16.3514	4.25275017815127e-60	59.3713	3.79709837334935e-59	0.427185	0.385779	0.473035
Total_L	Lacunar stroke	2408	-0.627382	0.0488964	-12.8308	1.10173245666485e-37	36.9579	3.67244152221617e-37	0.533988	0.485188	0.587696
Total_P	Lacunar stroke	2408	-0.413117	0.0464684	-8.89029	6.09517188989902e-19	18.215	1.47941065288811e-18	0.661585	0.603991	0.72467
Total_PL	Lacunar stroke	2408	-0.66888	0.0500379	-13.3675	9.36826601311694e-41	40.0283	3.54858561102914e-40	0.512282	0.464425	0.56507
Total_TG	Lacunar stroke	2408	0.0180686	0.0430709	0.419509	0.674844	0.170796	0.691439	1.01823	0.935803	1.10792
Tyr	Lacunar stroke	2403	-0.525067	0.0461105	-11.3871	4.84642578114664e-30	29.3146	1.4088447038217e-29	0.591516	0.540401	0.647465
Unsaturation	Lacunar stroke	2402	-0.353607	0.0463179	-7.63436	2.26946521344537e-14	13.6441	4.76778406186003e-14	0.702151	0.641215	0.768877
VLDL_C	Lacunar stroke	2408	-0.60654	0.0471919	-12.8526	8.31211692023655e-38	37.0803	2.84661538364265e-37	0.545234	0.497064	0.598072
VLDL_CE	Lacunar stroke	2408	-0.741172	0.0495065	-14.9712	1.13255789098193e-50	49.9459	5.8987390155309e-50	0.476555	0.432486	0.525114
VLDL_FC	Lacunar stroke	2408	-0.384511	0.0447873	-8.58527	9.06269221216215e-18	17.0427	2.11745145143976e-17	0.680783	0.62357	0.743246
VLDL_L	Lacunar stroke	2408	-0.216472	0.0435171	-4.97441	6.54473220624156e-07	6.18411	9.51269216023482e-07	0.805355	0.739512	0.877061
VLDL_P	Lacunar stroke	2408	-0.379374	0.044881	-8.45289	2.84187546237981e-17	16.5464	6.45880786904502e-17	0.684289	0.626666	0.747211
VLDL_PL	Lacunar stroke	2408	-0.307658	0.0438041	-7.02349	2.16400033400658e-12	11.6647	4.2265631523566e-12	0.735167	0.674682	0.801074
VLDL_TG	Lacunar stroke	2408	0.0593466	0.0433851	1.3679	0.171343	0.766134	0.191231	1.06114	0.974639	1.15532
VLDL_size	Lacunar stroke	2408	0.17697	0.0445341	3.97381	7.0732292432261e-05	4.15038	9.50702855272325e-05	1.1936	1.09383	1.30246
Val	Lacunar stroke	2398	-0.350182	0.0447697	-7.82184	5.20550149012915e-15	14.2835	1.12187532114852e-14	0.70456	0.645371	0.769178
XL_HDL_C	Lacunar stroke	2408	-0.368778	0.0469054	-7.86216	3.77564527917562e-15	14.423	8.20792451994701e-15	0.691579	0.630834	0.758174
XL_HDL_CE	Lacunar stroke	2408	-0.351224	0.0468043	-7.5041	6.18529833101471e-14	13.2086	1.26747916619154e-13	0.703826	0.642133	0.771447
XL_HDL_CE_pct	Lacunar stroke	2405	-0.023497	0.0449125	-0.523173	0.600854	0.221231	0.620717	0.976777	0.894469	1.06666
XL_HDL_C_pct	Lacunar stroke	2405	0.116287	0.0554993	2.09529	0.036145	1.44195	0.0428337	1.12332	1.00754	1.25241
XL_HDL_FC	Lacunar stroke	2408	-0.412182	0.0469705	-8.77533	1.70396403613559e-18	17.7685	4.04798334782838e-18	0.662204	0.603962	0.726062
XL_HDL_FC_pct	Lacunar stroke	2405	0.230996	0.0503099	4.59145	4.40170208455075e-06	5.35638	6.21709333976095e-06	1.25985	1.14155	1.39042
XL_HDL_L	Lacunar stroke	2408	-0.328715	0.0464388	-7.07845	1.45778382894352e-12	11.8363	2.91556765788705e-12	0.719848	0.657221	0.788443
XL_HDL_P	Lacunar stroke	2408	-0.382984	0.0472941	-8.09792	5.59064082666237e-16	15.2525	1.22601772514526e-15	0.681824	0.621462	0.748048
XL_HDL_PL	Lacunar stroke	2408	-0.274094	0.0458377	-5.97966	2.23609361458547e-09	8.65051	3.72682269097578e-09	0.760261	0.694936	0.831726
XL_HDL_PL_pct	Lacunar stroke	2405	-0.215723	0.0550849	-3.91619	8.99601422719507e-05	4.04595	0.000118995	0.805959	0.723475	0.897846
XL_HDL_TG	Lacunar stroke	2408	-0.201302	0.0432765	-4.65152	3.2949410080246e-06	5.48215	4.70705858289228e-06	0.817666	0.75117	0.890048
XL_HDL_TG_pct	Lacunar stroke	2405	0.180921	0.045004	4.02011	5.81711424869336e-05	4.23529	7.86096520093697e-05	1.19832	1.09715	1.30882
XL_VLDL_C	Lacunar stroke	2408	-0.169104	0.0431445	-3.91947	8.87425679249311e-05	4.05187	0.000118009	0.844421	0.77595	0.918934
XL_VLDL_CE	Lacunar stroke	2408	-0.286192	0.0440109	-6.50275	7.88628136115831e-11	10.1031	1.42867415963013e-10	0.751118	0.689041	0.818787
XL_VLDL_CE_pct	Lacunar stroke	2347	-0.606691	0.0501476	-12.0981	1.08071700338969e-33	32.9663	3.33554630675829e-33	0.545152	0.494118	0.601456
XL_VLDL_C_pct	Lacunar stroke	2347	-0.741413	0.0541082	-13.7024	9.81843459733818e-43	42.008	4.16035364293991e-42	0.47644	0.4285	0.529744
XL_VLDL_FC	Lacunar stroke	2408	-0.0584899	0.0426497	-1.3714	0.170249	0.768915	0.190862	0.943188	0.867549	1.02542
XL_VLDL_FC_pct	Lacunar stroke	2347	-1.34608	0.0813763	-16.5415	1.84419989003254e-61	60.7342	1.84419989003254e-60	0.260257	0.221888	0.305261
XL_VLDL_L	Lacunar stroke	2408	0.0541153	0.0436073	1.24097	0.214617	0.668336	0.236362	1.05561	0.969132	1.1498
XL_VLDL_P	Lacunar stroke	2408	0.0521428	0.0438649	1.18871	0.234553	0.62976	0.257185	1.05353	0.966733	1.14811
XL_VLDL_PL	Lacunar stroke	2408	-0.00770014	0.042947	-0.179294	0.857707	0.0666612	0.857707	0.992329	0.912218	1.07948
XL_VLDL_PL_pct	Lacunar stroke	2347	-0.438371	0.0782957	-5.59891	2.15706002075355e-08	7.66614	3.45682695633582e-08	0.645087	0.553314	0.752081
XL_VLDL_TG	Lacunar stroke	2408	0.15571	0.0454652	3.42483	0.000615189	3.21099	0.000792769	1.16849	1.06887	1.27739
XL_VLDL_TG_pct	Lacunar stroke	2347	1.36942	0.117361	11.6685	1.84743771670408e-31	30.7334	5.43364034324731e-31	3.93307	3.12487	4.9503
XS_VLDL_C	Lacunar stroke	2408	-1.00809	0.0557783	-18.0732	5.18623834370703e-73	72.2851	2.16093264321126e-71	0.364915	0.327124	0.407072
XS_VLDL_CE	Lacunar stroke	2408	-1.06031	0.0568992	-18.635	1.67280478667251e-77	76.7766	1.39400398889376e-75	0.346347	0.309797	0.387208
XS_VLDL_CE_pct	Lacunar stroke	2408	-0.976014	0.0652667	-14.9542	1.46143502404915e-50	49.8352	7.45630114310788e-50	0.37681	0.331563	0.428231
XS_VLDL_C_pct	Lacunar stroke	2408	-0.923038	0.0600532	-15.3703	2.58787512102784e-53	52.5871	1.50457855873711e-52	0.39731	0.353192	0.446939
XS_VLDL_FC	Lacunar stroke	2408	-0.821569	0.0522124	-15.7351	8.68987753063612e-56	55.061	5.57043431451033e-55	0.439741	0.396966	0.487126
XS_VLDL_FC_pct	Lacunar stroke	2408	-0.735368	0.0560619	-13.1171	2.62890498981076e-39	38.5802	9.66509187430428e-39	0.479329	0.42945	0.535001
XS_VLDL_L	Lacunar stroke	2408	-0.779213	0.0511341	-15.2386	1.95959017945419e-52	51.7078	1.08866121080788e-51	0.458767	0.415017	0.507129
XS_VLDL_P	Lacunar stroke	2408	-0.793749	0.0516502	-15.3678	2.69282779047602e-53	52.5698	1.53001579004319e-52	0.452147	0.408614	0.500316
XS_VLDL_PL	Lacunar stroke	2408	-0.725736	0.0506257	-14.3353	1.3164002500056e-46	45.8806	6.32884735579617e-46	0.483968	0.438251	0.534454
XS_VLDL_PL_pct	Lacunar stroke	2408	0.0136672	0.0428221	0.319163	0.749603	0.125169	0.764901	1.01376	0.932148	1.10252
XS_VLDL_TG	Lacunar stroke	2408	-0.119378	0.0425338	-2.80665	0.00500589	2.30052	0.00619541	0.887473	0.816487	0.964629
XS_VLDL_TG_pct	Lacunar stroke	2408	0.970429	0.055675	17.4303	4.86300982266059e-68	67.3131	9.35194196665498e-67	2.63908	2.36625	2.94336
XXL_VLDL_C	Lacunar stroke	2408	-0.053836	0.0424618	-1.26787	0.204845	0.688574	0.226599	0.947588	0.871917	1.02983
XXL_VLDL_CE	Lacunar stroke	2408	-0.0743374	0.0425038	-1.74896	0.0802977	1.0953	0.0933694	0.928358	0.854153	1.00901
XXL_VLDL_CE_pct	Lacunar stroke	1954	-0.31562	0.0482174	-6.54576	5.91947552823044e-11	10.2277	1.08019626427563e-10	0.729337	0.663567	0.801626
XXL_VLDL_C_pct	Lacunar stroke	1954	-0.322102	0.0482118	-6.68099	2.37337970497367e-11	10.6246	4.49503732002589e-11	0.724624	0.659286	0.796437
XXL_VLDL_FC	Lacunar stroke	2408	-0.0277427	0.0424656	-0.653299	0.513563	0.289406	0.532742	0.972639	0.894961	1.05706
XXL_VLDL_FC_pct	Lacunar stroke	1954	-0.341983	0.0489863	-6.98121	2.92654543635958e-12	11.5336	5.67159968286739e-12	0.71036	0.645328	0.781946
XXL_VLDL_L	Lacunar stroke	2408	0.0368151	0.04328	0.850626	0.394977	0.403428	0.415345	1.0375	0.953121	1.12935
XXL_VLDL_P	Lacunar stroke	2408	0.042649	0.0436316	0.977478	0.328332	0.483686	0.350782	1.04357	0.958037	1.13674
XXL_VLDL_PL	Lacunar stroke	2408	-0.0091725	0.0426305	-0.215163	0.82964	0.0811101	0.832972	0.990869	0.911441	1.07722
XXL_VLDL_PL_pct	Lacunar stroke	1954	-0.0728055	0.0494146	-1.47336	0.140654	0.851848	0.158394	0.929782	0.843953	1.02434
XXL_VLDL_TG	Lacunar stroke	2408	0.0810547	0.044132	1.83664	0.0662628	1.17873	0.0777733	1.08443	0.994571	1.18241
XXL_VLDL_TG_pct	Lacunar stroke	1954	0.119073	0.0465579	2.55753	0.0105417	1.97709	0.0128557	1.12645	1.02821	1.23408
bOHbutyrate	Lacunar stroke	2343	0.108697	0.0470784	2.30885	0.0209518	1.67878	0.0254269	1.11482	1.01656	1.22259
non_HDL_C	Lacunar stroke	2408	-0.880072	0.0530764	-16.5812	9.52575437286152e-62	61.0211	1.03540808400669e-60	0.414753	0.373775	0.460224
Acetate	Lacunar stroke ILI	1560	-0.0955444	0.0557894	-1.71259	0.0867882	1.06154	0.10283	0.908878	0.814736	1.0139
Acetoacetate	Lacunar stroke ILI	1562	0.984276	0.098723	9.97007	2.06081843457035e-23	22.686	6.5215773245897e-23	2.67587	2.20511	3.24713
Acetone	Lacunar stroke ILI	1562	-0.111795	0.0657646	-1.69992	0.0891453	1.0499	0.104153	0.894228	0.786083	1.01725
Ala	Lacunar stroke ILI	1562	-0.127042	0.0534423	-2.37718	0.0174458	1.75831	0.0219168	0.880697	0.793114	0.977952
Albumin	Lacunar stroke ILI	1562	-0.401247	0.0576755	-6.95698	3.47645475308978e-12	11.4589	7.9010335297495e-12	0.669485	0.597924	0.749609
ApoA1	Lacunar stroke ILI	1562	-0.33912	0.0582701	-5.81979	5.8922824152994e-09	8.22972	1.0752340173904e-08	0.712397	0.635509	0.798588
ApoB	Lacunar stroke ILI	1562	-0.778764	0.0627001	-12.4205	2.02414935438614e-35	34.6938	1.23423741121106e-34	0.458973	0.405897	0.518989
ApoB_by_ApoA1	Lacunar stroke ILI	1562	-0.492937	0.0585856	-8.41395	3.96425576755223e-17	16.4018	1.04322520198743e-16	0.61083	0.544567	0.685156
Cholines	Lacunar stroke ILI	1558	-0.628652	0.0610903	-10.2905	7.7742363412153e-25	24.1093	2.62643119635652e-24	0.53331	0.473128	0.601148
Citrate	Lacunar stroke ILI	1552	-0.100236	0.0590432	-1.69766	0.0895713	1.04783	0.104153	0.904624	0.805767	1.01561
Clinical_LDL_C	Lacunar stroke ILI	1562	-0.848151	0.0639441	-13.2639	3.74652441260339e-40	39.4264	4.07230914413412e-39	0.428206	0.377766	0.485381
Creatinine	Lacunar stroke ILI	1558	0.181313	0.0698233	2.59675	0.00941111	2.02636	0.0118827	1.19879	1.04546	1.37461
DHA	Lacunar stroke ILI	1558	-0.223401	0.0541183	-4.12801	3.65918768856923e-05	4.43662	5.41299953930359e-05	0.799794	0.719303	0.889293
DHA_pct	Lacunar stroke ILI	1558	0.0792128	0.0521597	1.51866	0.128848	0.889921	0.148443	1.08243	0.977243	1.19895
Gln	Lacunar stroke ILI	1543	-0.0169497	0.0530417	-0.319554	0.749306	0.125341	0.774077	0.983193	0.886113	1.09091
Glucose	Lacunar stroke ILI	1562	0.206276	0.0569607	3.62137	0.000293048	3.53306	0.000404762	1.22909	1.09926	1.37426
Gly	Lacunar stroke ILI	1559	-0.747362	0.0700469	-10.6695	1.41441842319614e-26	25.8494	5.44007085844671e-26	0.473614	0.412857	0.543313
GlycA	Lacunar stroke ILI	1562	0.246356	0.054662	4.5069	6.57817293349666e-06	5.18189	1.00277026425254e-05	1.27935	1.14938	1.42403
Glycerol	Lacunar stroke ILI	1523	-0.0254447	0.055881	-0.455338	0.648866	0.187845	0.67873	0.974876	0.873741	1.08772
HDL_C	Lacunar stroke ILI	1562	-0.388207	0.0607722	-6.38791	1.68170762104828e-10	9.77425	3.53299920388294e-10	0.678272	0.602107	0.764072
HDL_CE	Lacunar stroke ILI	1562	-0.353789	0.0601661	-5.8802	4.09777804215468e-09	8.38745	7.64510828760202e-09	0.702023	0.623932	0.789889
HDL_FC	Lacunar stroke ILI	1562	-0.464267	0.0641558	-7.23656	4.60223562486523e-13	12.337	1.06533232057066e-12	0.628595	0.55432	0.712823
HDL_L	Lacunar stroke ILI	1562	-0.361671	0.0592403	-6.10516	1.02700657110555e-09	8.98843	1.99032281222006e-09	0.696511	0.620157	0.782266
HDL_P	Lacunar stroke ILI	1562	-0.344685	0.0575204	-5.99241	2.06758456732547e-09	8.68454	3.97612416793359e-09	0.708443	0.632911	0.792989
HDL_PL	Lacunar stroke ILI	1562	-0.30015	0.0580741	-5.16839	2.36117858837691e-07	6.62687	3.98847734523127e-07	0.740707	0.661017	0.830004
HDL_TG	Lacunar stroke ILI	1562	-0.121104	0.0529806	-2.28582	0.0222648	1.65238	0.027831	0.885942	0.798559	0.982886
HDL_size	Lacunar stroke ILI	1562	-0.31623	0.0626382	-5.04851	4.45274975360363e-07	6.35137	7.32360156842702e-07	0.728892	0.64468	0.824104
His	Lacunar stroke ILI	1562	-1.22828	0.0772382	-15.9024	6.09525235100303e-57	56.215	1.52381308775076e-54	0.292797	0.251663	0.340654
IDL_C	Lacunar stroke ILI	1562	-0.980547	0.0676424	-14.496	1.28341912813365e-47	46.8916	3.56505313370458e-46	0.375106	0.32853	0.428284
IDL_CE	Lacunar stroke ILI	1562	-0.958276	0.067549	-14.1864	1.11261203656819e-45	44.9537	2.52866371947317e-44	0.383553	0.335991	0.437849
IDL_CE_pct	Lacunar stroke ILI	1562	-0.401542	0.0592669	-6.77514	1.24281777291843e-11	10.9056	2.74959684273989e-11	0.669287	0.595886	0.751729
IDL_C_pct	Lacunar stroke ILI	1562	-0.53334	0.0610132	-8.74138	2.30289381424923e-18	17.6377	6.12471759108838e-18	0.586643	0.520521	0.661164
IDL_FC	Lacunar stroke ILI	1562	-1.03439	0.070349	-14.7037	6.10692116059737e-49	48.2142	3.05346058029868e-47	0.355444	0.309663	0.407994
IDL_FC_pct	Lacunar stroke ILI	1562	-0.640253	0.0680968	-9.40211	5.34814164708431e-21	20.2718	1.55469233926869e-20	0.527159	0.461293	0.60243
IDL_L	Lacunar stroke ILI	1562	-1.00276	0.067931	-14.7615	2.59406229817023e-49	48.586	1.6212889363564e-47	0.366864	0.32113	0.419111
IDL_P	Lacunar stroke ILI	1562	-0.932346	0.0677783	-13.7558	4.69986342913452e-43	42.3279	6.9115638663743e-42	0.393629	0.344662	0.449554
IDL_PL	Lacunar stroke ILI	1562	-1.06165	0.0710645	-14.9392	1.83055201056505e-50	49.7374	1.52546000880421e-48	0.345885	0.300913	0.397579
IDL_PL_pct	Lacunar stroke ILI	1562	-0.229319	0.0611282	-3.75145	0.000175817	3.75494	0.000246933	0.795075	0.705301	0.896275
IDL_TG	Lacunar stroke ILI	1562	-0.325036	0.0575384	-5.64903	1.61355421531826e-08	7.79222	2.88134681306833e-08	0.722501	0.645447	0.808754
IDL_TG_pct	Lacunar stroke ILI	1562	0.719324	0.0616382	11.6701	1.81205879415986e-31	30.7418	8.88264114784245e-31	2.05304	1.81941	2.31668
Ile	Lacunar stroke ILI	1562	-0.256613	0.056685	-4.527	5.98270922608859e-06	5.2231	9.1759343958414e-06	0.773667	0.692314	0.864581
LA	Lacunar stroke ILI	1558	-0.786588	0.0641218	-12.2671	1.3603895495527e-34	33.8663	7.55771971973721e-34	0.455396	0.401613	0.516381
LA_pct	Lacunar stroke ILI	1558	-0.550819	0.0570596	-9.6534	4.75544152497277e-22	21.3228	1.46772886573234e-21	0.576478	0.515481	0.644693
LDL_C	Lacunar stroke ILI	1562	-0.782034	0.0627143	-12.4698	1.0909995763087e-35	34.9622	7.37161875884254e-35	0.457474	0.40456	0.517309
LDL_CE	Lacunar stroke ILI	1562	-0.747346	0.0619842	-12.057	1.78057919474297e-33	32.7494	9.47116592948385e-33	0.473622	0.41944	0.534803
LDL_FC	Lacunar stroke ILI	1562	-0.817511	0.0639216	-12.7893	1.88194122039125e-37	36.7254	1.51769453257359e-36	0.441529	0.389537	0.500461
LDL_L	Lacunar stroke ILI	1562	-0.782677	0.0628463	-12.4538	1.33282575623966e-35	34.8752	8.69891503438477e-35	0.45718	0.404196	0.517111
LDL_P	Lacunar stroke ILI	1562	-0.757359	0.0637494	-11.8803	1.49916167742534e-32	31.8242	7.80813373659031e-32	0.468903	0.413827	0.53131
LDL_PL	Lacunar stroke ILI	1562	-0.777191	0.0628582	-12.3642	4.08335697812077e-35	34.389	2.37404475472138e-34	0.459696	0.40641	0.519968
LDL_TG	Lacunar stroke ILI	1562	-0.27762	0.0568762	-4.88113	1.05481585859967e-06	5.97682	1.69041002980717e-06	0.757585	0.677668	0.846925
LDL_size	Lacunar stroke ILI	1562	-0.476095	0.0577564	-8.24317	1.67708294604244e-16	15.7754	4.27827282153683e-16	0.621204	0.554717	0.695661
L_HDL_C	Lacunar stroke ILI	1562	-0.368084	0.0640108	-5.75034	8.90654775164838e-09	8.05029	1.6018970776346e-08	0.692059	0.610459	0.784568
L_HDL_CE	Lacunar stroke ILI	1562	-0.349338	0.0635992	-5.4928	3.95617627754786e-08	7.40272	6.86836159296503e-08	0.705155	0.622512	0.798769
L_HDL_CE_pct	Lacunar stroke ILI	1562	-0.185309	0.0629834	-2.94218	0.00325906	2.48691	0.00422158	0.830848	0.73436	0.940013
L_HDL_C_pct	Lacunar stroke ILI	1562	-0.290453	0.0784255	-3.70355	0.000212601	3.67243	0.000296929	0.747925	0.641358	0.872198
L_HDL_FC	Lacunar stroke ILI	1562	-0.412486	0.0666654	-6.18741	6.1162457622887e-10	9.21352	1.21354082585093e-09	0.662003	0.580916	0.754408
L_HDL_FC_pct	Lacunar stroke ILI	1562	-0.684838	0.103343	-6.62683	3.42962366688971e-11	10.4648	7.26615183663073e-11	0.504172	0.411729	0.617371
L_HDL_L	Lacunar stroke ILI	1562	-0.369826	0.0631295	-5.85822	4.67866117813226e-09	8.32988	8.66418736691159e-09	0.690854	0.610449	0.78185
L_HDL_P	Lacunar stroke ILI	1562	-0.389337	0.0660178	-5.89745	3.69165289515383e-09	8.43278	6.93919717134179e-09	0.677506	0.595275	0.771097
L_HDL_PL	Lacunar stroke ILI	1562	-0.315636	0.0627202	-5.03245	4.84250075464645e-07	6.31493	7.91258293242884e-07	0.729325	0.64496	0.824726
L_HDL_PL_pct	Lacunar stroke ILI	1562	0.6883	0.123257	5.58427	2.3468789754074e-08	7.62951	4.13182918205528e-08	1.99033	1.56317	2.53421
L_HDL_TG	Lacunar stroke ILI	1562	-0.340394	0.0585759	-5.81116	6.20429993472019e-09	8.20731	1.1239673794783e-08	0.71149	0.63432	0.798049
L_HDL_TG_pct	Lacunar stroke ILI	1562	0.0942852	0.0555347	1.69777	0.0895509	1.04793	0.104153	1.09887	0.985543	1.22524
L_LDL_C	Lacunar stroke ILI	1562	-0.82353	0.0636385	-12.9407	2.65047665531254e-38	37.5767	2.20873054609378e-37	0.43888	0.387414	0.497183
L_LDL_CE	Lacunar stroke ILI	1562	-0.789722	0.0630472	-12.5259	5.38756380254381e-36	35.2686	3.74136375176653e-35	0.453971	0.4012	0.513682
L_LDL_CE_pct	Lacunar stroke ILI	1562	-0.0314365	0.0464585	-0.676657	0.498624	0.302227	0.530451	0.969053	0.88471	1.06144
L_LDL_C_pct	Lacunar stroke ILI	1562	-0.24795	0.140702	-1.76224	0.0780293	1.10774	0.092892	0.780399	0.592309	1.02822
L_LDL_FC	Lacunar stroke ILI	1562	-0.884043	0.0661593	-13.3623	1.00366802266187e-40	39.9984	1.25458502832734e-39	0.413109	0.362868	0.470306
L_LDL_FC_pct	Lacunar stroke ILI	1562	-0.480312	0.0763918	-6.28748	3.22651667750985e-10	9.49127	6.50507394659245e-10	0.61859	0.53257	0.718504
L_LDL_L	Lacunar stroke ILI	1562	-0.836059	0.0638709	-13.0898	3.76516354480335e-39	38.4242	3.24583064207186e-38	0.433415	0.382416	0.491216
L_LDL_P	Lacunar stroke ILI	1562	-0.835496	0.0654629	-12.7629	2.64225572757251e-37	36.578	2.00170888452463e-36	0.433659	0.381439	0.493028
L_LDL_PL	Lacunar stroke ILI	1562	-0.860387	0.0652831	-13.1793	1.15422539236434e-39	38.9377	1.07138262030942e-38	0.422998	0.372193	0.480738
L_LDL_PL_pct	Lacunar stroke ILI	1562	0.0340981	0.0520997	0.654478	0.512804	0.290049	0.543224	1.03469	0.934244	1.14593
L_LDL_TG	Lacunar stroke ILI	1562	-0.346753	0.0579945	-5.97907	2.24418340902607e-09	8.64894	4.28279276531692e-09	0.70698	0.631017	0.792087
L_LDL_TG_pct	Lacunar stroke ILI	1562	0.572556	0.0594342	9.63344	5.77619358942152e-22	21.2384	1.75898962716014e-21	1.77279	1.57785	1.99182
L_VLDL_C	Lacunar stroke ILI	1562	-0.106854	0.0561521	-1.90294	0.0570481	1.24376	0.0692331	0.898657	0.805001	1.00321
L_VLDL_CE	Lacunar stroke ILI	1562	-0.215395	0.0570312	-3.77679	0.000158861	3.79898	0.00022438	0.806223	0.720957	0.901573
L_VLDL_CE_pct	Lacunar stroke ILI	1561	-0.812905	0.070334	-11.5578	6.74324198572358e-31	30.1711	3.18077452156773e-30	0.443568	0.386448	0.509131
L_VLDL_C_pct	Lacunar stroke ILI	1561	-0.8351	0.0751796	-11.1081	1.1460991162469e-28	27.9408	4.85635218748686e-28	0.433831	0.374392	0.502707
L_VLDL_FC	Lacunar stroke ILI	1562	-0.00750734	0.0551324	-0.136169	0.891688	0.0497873	0.898879	0.992521	0.890861	1.10578
L_VLDL_FC_pct	Lacunar stroke ILI	1561	-0.612275	0.078682	-7.78164	7.15930528310994e-15	14.1451	1.78982632077748e-14	0.542116	0.46464	0.632511
L_VLDL_L	Lacunar stroke ILI	1562	0.075848	0.0550063	1.3789	0.167926	0.774881	0.189962	1.0788	0.968541	1.20161
L_VLDL_P	Lacunar stroke ILI	1562	0.0691902	0.0548525	1.26139	0.20717	0.683673	0.232253	1.07164	0.962404	1.19327
L_VLDL_PL	Lacunar stroke ILI	1562	0.0543516	0.0548356	0.991175	0.3216	0.492684	0.349566	1.05586	0.94826	1.17566
L_VLDL_PL_pct	Lacunar stroke ILI	1561	-0.039115	0.0560504	-0.697854	0.485269	0.314018	0.51845	0.96164	0.861592	1.07331
L_VLDL_TG	Lacunar stroke ILI	1562	0.183849	0.0557719	3.29644	0.000979169	3.00914	0.00130209	1.20183	1.07738	1.34066
L_VLDL_TG_pct	Lacunar stroke ILI	1561	0.778573	0.101901	7.64046	2.1644567527197e-14	13.6647	5.25353580757208e-14	2.17836	1.78398	2.65993
Lactate	Lacunar stroke ILI	1560	0.206107	0.0514984	4.0022	6.27562491753505e-05	4.20234	9.1748902303144e-05	1.22888	1.1109	1.3594
Leu	Lacunar stroke ILI	1562	-0.589073	0.063793	-9.23414	2.60361217678354e-20	19.5844	7.31351735051556e-20	0.554841	0.489629	0.628739
MUFA	Lacunar stroke ILI	1558	-0.119066	0.0542269	-2.19569	0.0281138	1.55108	0.0346229	0.88775	0.798237	0.9873
MUFA_pct	Lacunar stroke ILI	1558	0.399024	0.0575292	6.93603	4.03273680668322e-12	11.3944	9.08274055559283e-12	1.49037	1.33145	1.66826
M_HDL_C	Lacunar stroke ILI	1562	-0.23656	0.0573304	-4.12625	3.68728961952494e-05	4.43329	5.4224847345955e-05	0.789339	0.705444	0.88321
M_HDL_CE	Lacunar stroke ILI	1562	-0.217815	0.0571026	-3.81445	0.000136489	3.8649	0.000194985	0.804274	0.719114	0.89952
M_HDL_CE_pct	Lacunar stroke ILI	1562	-0.0916424	0.0538266	-1.70255	0.0886526	1.05231	0.104153	0.912431	0.821074	1.01395
M_HDL_C_pct	Lacunar stroke ILI	1562	-0.175823	0.0545486	-3.22323	0.00126754	2.89704	0.00166641	0.838767	0.753717	0.933413
M_HDL_FC	Lacunar stroke ILI	1562	-0.296881	0.0585299	-5.0723	3.93044781653387e-07	6.40556	6.55074636088979e-07	0.743132	0.66259	0.833466
M_HDL_FC_pct	Lacunar stroke ILI	1562	-0.474565	0.0614093	-7.7279	1.09335894899946e-14	13.9612	2.6798013455869e-14	0.622156	0.551603	0.701733
M_HDL_L	Lacunar stroke ILI	1562	-0.221395	0.0560615	-3.94914	7.84324637148504e-05	4.1055	0.000114001	0.8014	0.718007	0.894479
M_HDL_P	Lacunar stroke ILI	1562	-0.253029	0.0575159	-4.39929	1.08604971077175e-05	4.96415	1.64552986480568e-05	0.776445	0.693669	0.869099
M_HDL_PL	Lacunar stroke ILI	1562	-0.178518	0.0553902	-3.22292	0.0012689	2.89657	0.00166641	0.836509	0.750449	0.932437
M_HDL_PL_pct	Lacunar stroke ILI	1562	0.382021	0.0570828	6.69241	2.19529774000605e-11	10.6585	4.69080713676506e-11	1.46524	1.31015	1.6387
M_HDL_TG	Lacunar stroke ILI	1562	-0.101827	0.0523983	-1.94332	0.0519779	1.28418	0.0633877	0.903186	0.815033	1.00087
M_HDL_TG_pct	Lacunar stroke ILI	1562	0.0591027	0.0541112	1.09225	0.274725	0.561101	0.3039	1.06088	0.95413	1.17958
M_LDL_C	Lacunar stroke ILI	1562	-0.62766	0.0604141	-10.3893	2.77382274960452e-25	24.5569	9.76698151269198e-25	0.53384	0.474226	0.600947
M_LDL_CE	Lacunar stroke ILI	1562	-0.56637	0.0599233	-9.45158	3.33747131060537e-21	20.4766	9.93295032918266e-21	0.567582	0.504685	0.638317
M_LDL_CE_pct	Lacunar stroke ILI	1562	-0.0251131	0.0460761	-0.545035	0.585729	0.232303	0.615262	0.9752	0.89099	1.06737
M_LDL_C_pct	Lacunar stroke ILI	1562	-0.331292	0.169874	-1.95022	0.0511496	1.29116	0.0626833	0.717996	0.514662	1.00166
M_LDL_FC	Lacunar stroke ILI	1562	-0.732674	0.062493	-11.7241	9.59117571660299e-32	31.0181	4.7955878583015e-31	0.480622	0.425215	0.543249
M_LDL_FC_pct	Lacunar stroke ILI	1562	-0.238034	0.0614619	-3.87288	0.000107559	3.96835	0.000154539	0.788176	0.698724	0.889079
M_LDL_L	Lacunar stroke ILI	1562	-0.627713	0.0601249	-10.4401	1.62569785344177e-25	24.789	5.80606376229204e-25	0.533811	0.47447	0.600575
M_LDL_P	Lacunar stroke ILI	1562	-0.584447	0.0606756	-9.63232	5.83984556217168e-22	21.2336	1.75898962716014e-21	0.557414	0.494914	0.627807
M_LDL_PL	Lacunar stroke ILI	1562	-0.639397	0.0610309	-10.4766	1.10650360952828e-25	24.956	4.00907104901552e-25	0.527611	0.468126	0.594654
M_LDL_PL_pct	Lacunar stroke ILI	1562	0.242528	0.0576312	4.20827	2.57328989292511e-05	4.58951	3.8522303786304e-05	1.27447	1.13834	1.42687
M_LDL_TG	Lacunar stroke ILI	1562	-0.213092	0.0562175	-3.79049	0.000150351	3.82289	0.000213566	0.808082	0.723772	0.902212
M_LDL_TG_pct	Lacunar stroke ILI	1562	0.544725	0.0585956	9.29635	1.45356083660124e-20	19.8376	4.1294341948899e-20	1.72413	1.53707	1.93397
M_VLDL_C	Lacunar stroke ILI	1562	-0.803795	0.0645494	-12.4524	1.35703074536402e-35	34.8674	8.69891503438477e-35	0.447627	0.394431	0.507998
M_VLDL_CE	Lacunar stroke ILI	1562	-0.930153	0.067183	-13.8451	1.36272490997528e-43	42.8656	2.27120818329214e-42	0.394493	0.345822	0.450015
M_VLDL_CE_pct	Lacunar stroke ILI	1562	-0.776429	0.0702186	-11.0573	2.02043642654158e-28	27.6946	8.28047715795728e-28	0.460046	0.400894	0.527925
M_VLDL_C_pct	Lacunar stroke ILI	1562	-0.898037	0.0684445	-13.1206	2.50776295122771e-39	38.6007	2.23907406359617e-38	0.407369	0.356227	0.465853
M_VLDL_FC	Lacunar stroke ILI	1562	-0.571684	0.0612026	-9.34084	9.55721343346488e-21	20.0197	2.74632569927152e-20	0.564574	0.500754	0.636528
M_VLDL_FC_pct	Lacunar stroke ILI	1562	-1.05762	0.0759737	-13.9209	4.72862853669793e-44	43.3253	8.44397952981773e-43	0.34728	0.299233	0.403042
M_VLDL_L	Lacunar stroke ILI	1562	-0.280606	0.0568273	-4.93788	7.89761581493352e-07	6.1025	1.27380900240863e-06	0.755326	0.675712	0.844319
M_VLDL_P	Lacunar stroke ILI	1562	-0.404444	0.0593845	-6.81059	9.71959869281801e-12	11.0124	2.16955327964688e-11	0.667348	0.594023	0.749724
M_VLDL_PL	Lacunar stroke ILI	1562	-0.46223	0.0598123	-7.728	1.09251645817496e-14	13.9616	2.6798013455869e-14	0.629878	0.5602	0.708222
M_VLDL_PL_pct	Lacunar stroke ILI	1562	-1.10187	0.0768386	-14.34	1.23030690942479e-46	45.91	3.07576727356197e-45	0.33225	0.285798	0.386253
M_VLDL_TG	Lacunar stroke ILI	1562	0.0812803	0.0549797	1.47837	0.139309	0.856019	0.159029	1.08467	0.973867	1.20809
M_VLDL_TG_pct	Lacunar stroke ILI	1562	1.00647	0.0693	14.5234	8.6162796684392e-48	47.0647	3.45302541120539e-46	2.73593	2.38844	3.13396
Omega_3	Lacunar stroke ILI	1558	-0.191372	0.0526977	-3.6315	0.000281779	3.55009	0.00039136	0.825826	0.744785	0.915684
Omega_3_pct	Lacunar stroke ILI	1558	0.0549417	0.0511949	1.07319	0.283187	0.547927	0.31188	1.05648	0.955615	1.16799
Omega_6	Lacunar stroke ILI	1558	-0.697978	0.0619422	-11.2682	1.8832290011174e-29	28.7251	8.25977632069034e-29	0.49759	0.440703	0.561821
Omega_6_by_Omega_3	Lacunar stroke ILI	1558	-0.156606	0.0514967	-3.04108	0.00235727	2.62759	0.00306937	0.855041	0.772951	0.945849
Omega_6_pct	Lacunar stroke ILI	1558	-0.274457	0.0536236	-5.11821	3.08445466749518e-07	6.51082	5.1752595092201e-07	0.759985	0.684163	0.84421
PUFA	Lacunar stroke ILI	1558	-0.632119	0.0603134	-10.4806	1.06088113697145e-25	24.9743	3.90029829768915e-25	0.531464	0.472209	0.598155
PUFA_by_MUFA	Lacunar stroke ILI	1558	-0.342155	0.0556052	-6.15329	7.5892973593709e-10	9.1198	1.48228464050213e-09	0.710238	0.636901	0.79202
PUFA_pct	Lacunar stroke ILI	1558	-0.259318	0.0537412	-4.8253	1.39790858172133e-06	5.85452	2.21188066728058e-06	0.771578	0.694439	0.857285
Phe	Lacunar stroke ILI	1562	-1.04068	0.0716944	-14.5155	9.66847115137509e-48	47.0146	3.45302541120539e-46	0.353215	0.306911	0.406506
Phosphatidylc	Lacunar stroke ILI	1558	-0.526635	0.0592539	-8.88777	6.23486903667951e-19	18.2052	1.71287610897789e-18	0.590589	0.525833	0.66332
Phosphoglyc	Lacunar stroke ILI	1558	-0.539816	0.0592013	-9.11831	7.63021409414763e-20	19.1175	2.11950391504101e-19	0.582856	0.519001	0.654567
Pyruvate	Lacunar stroke ILI	1537	-0.00941678	0.0594999	-0.158265	0.874248	0.0583655	0.884866	0.990627	0.881583	1.11316
Remnant_C	Lacunar stroke ILI	1562	-0.869197	0.0640094	-13.5792	5.31952705817014e-42	41.2741	6.9993777081186e-41	0.419288	0.369851	0.475333
SFA	Lacunar stroke ILI	1558	-0.301028	0.0553337	-5.44022	5.32138126254779e-08	7.27398	9.17479528025481e-08	0.740057	0.663994	0.824834
SFA_pct	Lacunar stroke ILI	1558	-0.00851392	0.0520232	-0.163656	0.870002	0.0604798	0.884148	0.991522	0.895405	1.09796
S_HDL_C	Lacunar stroke ILI	1562	-0.251715	0.0539865	-4.66255	3.12317364649996e-06	5.5054	4.87995882265618e-06	0.777467	0.699403	0.864243
S_HDL_CE	Lacunar stroke ILI	1562	-0.207141	0.0534048	-3.87869	0.000105021	3.97872	0.000151765	0.812905	0.732118	0.902608
S_HDL_CE_pct	Lacunar stroke ILI	1562	-0.0582655	0.050545	-1.15275	0.249015	0.603775	0.276683	0.943399	0.854419	1.04165
S_HDL_C_pct	Lacunar stroke ILI	1562	-0.183309	0.0510063	-3.59385	0.000325828	3.48701	0.000447566	0.832511	0.753308	0.920041
S_HDL_FC	Lacunar stroke ILI	1562	-0.344229	0.0556463	-6.18602	6.17011215969988e-10	9.20971	1.21458900781494e-09	0.708767	0.63553	0.790443
S_HDL_FC_pct	Lacunar stroke ILI	1562	-0.548684	0.0620266	-8.84594	9.07588668621552e-19	18.0421	2.46627355603683e-18	0.57771	0.511577	0.652391
S_HDL_L	Lacunar stroke ILI	1562	-0.188954	0.0532795	-3.54647	0.00039043	3.40846	0.000533374	0.827824	0.745737	0.918947
S_HDL_P	Lacunar stroke ILI	1562	-0.250983	0.0540699	-4.64183	3.4533568945358e-06	5.46176	5.36235542629783e-06	0.778035	0.6998	0.865017
S_HDL_PL	Lacunar stroke ILI	1562	-0.154215	0.053071	-2.90582	0.00366293	2.43617	0.00469606	0.857088	0.772414	0.951043
S_HDL_PL_pct	Lacunar stroke ILI	1562	0.177313	0.0531012	3.33915	0.000840339	3.07555	0.00112345	1.19401	1.07598	1.32497
S_HDL_TG	Lacunar stroke ILI	1562	0.014677	0.0528969	0.277464	0.781424	0.107113	0.803934	1.01479	0.914845	1.12564
S_HDL_TG_pct	Lacunar stroke ILI	1562	0.160735	0.0550989	2.91721	0.00353175	2.45201	0.00455122	1.17437	1.05416	1.3083
S_LDL_C	Lacunar stroke ILI	1562	-0.66502	0.0617722	-10.7657	4.99909231060677e-27	26.3011	1.98376678992332e-26	0.514263	0.455621	0.580453
S_LDL_CE	Lacunar stroke ILI	1562	-0.664849	0.0621467	-10.6981	1.03936623981724e-26	25.9832	4.06002437428608e-26	0.514351	0.455365	0.580979
S_LDL_CE_pct	Lacunar stroke ILI	1562	-0.732081	0.114739	-6.3804	1.76625026437094e-10	9.75295	3.6796880507728e-10	0.480907	0.384055	0.602184
S_LDL_C_pct	Lacunar stroke ILI	1562	-0.721334	0.145311	-4.96409	6.90237799724974e-07	6.161	1.12051590864444e-06	0.486103	0.365626	0.646278
S_LDL_FC	Lacunar stroke ILI	1562	-0.591073	0.0595371	-9.9278	3.15125796138431e-23	22.5015	9.84768112932596e-23	0.553733	0.492744	0.622271
S_LDL_FC_pct	Lacunar stroke ILI	1562	-0.0014359	0.0499851	-0.0287265	0.977083	0.0100687	0.977083	0.998565	0.905374	1.10135
S_LDL_L	Lacunar stroke ILI	1562	-0.633909	0.0613881	-10.3263	5.36116091148527e-25	24.2707	1.83601401078263e-24	0.530514	0.470373	0.598345
S_LDL_P	Lacunar stroke ILI	1562	-0.642931	0.0625059	-10.2859	8.15567938045019e-25	24.0885	2.7185597934834e-24	0.525749	0.465128	0.594271
S_LDL_PL	Lacunar stroke ILI	1562	-0.621064	0.0615886	-10.0841	6.49787117112765e-24	23.1872	2.08265101638707e-23	0.537372	0.476266	0.606318
S_LDL_PL_pct	Lacunar stroke ILI	1562	0.385549	0.060517	6.37093	1.87883345918584e-10	9.72611	3.88188731236744e-10	1.47042	1.30596	1.6556
S_LDL_TG	Lacunar stroke ILI	1562	-0.0798748	0.0546288	-1.46214	0.143704	0.842531	0.1633	0.923232	0.829487	1.02757
S_LDL_TG_pct	Lacunar stroke ILI	1562	0.456804	0.0549811	8.30838	9.70148323601536e-17	16.0132	2.52642792604567e-16	1.57902	1.41771	1.75869
S_VLDL_C	Lacunar stroke ILI	1562	-0.713428	0.0632746	-11.2751	1.74172698209681e-29	28.759	7.77556688436077e-29	0.489962	0.432814	0.554655
S_VLDL_CE	Lacunar stroke ILI	1562	-0.724731	0.0638327	-11.3536	7.11692800433269e-30	29.1477	3.23496727469668e-29	0.484455	0.427482	0.549021
S_VLDL_CE_pct	Lacunar stroke ILI	1562	-0.974898	0.0713679	-13.6602	1.75580549275508e-42	41.7555	2.43861873993761e-41	0.377231	0.327988	0.433867
S_VLDL_C_pct	Lacunar stroke ILI	1562	-0.942546	0.0681888	-13.8226	1.8621608983098e-43	42.73	2.90962640360907e-42	0.389635	0.34089	0.445349
S_VLDL_FC	Lacunar stroke ILI	1562	-0.681099	0.0625586	-10.8874	1.32395291511719e-27	26.8781	5.33851981902093e-27	0.50606	0.447663	0.572075
S_VLDL_FC_pct	Lacunar stroke ILI	1562	-0.828497	0.064803	-12.7849	1.99212092255893e-37	36.7007	1.55634447074916e-36	0.436705	0.384615	0.495849
S_VLDL_L	Lacunar stroke ILI	1562	-0.336547	0.0568684	-5.918	3.25870993005207e-09	8.48695	6.17179910994709e-09	0.714232	0.638899	0.798448
S_VLDL_P	Lacunar stroke ILI	1562	-0.288994	0.0570821	-5.06278	4.13184410101897e-07	6.38386	6.84080149175326e-07	0.749017	0.669734	0.837685
S_VLDL_PL	Lacunar stroke ILI	1562	-0.527328	0.0602213	-8.7565	2.01402699184914e-18	17.6959	5.41405105335792e-18	0.59018	0.524473	0.664119
S_VLDL_PL_pct	Lacunar stroke ILI	1562	-0.82574	0.0647184	-12.759	2.77811938106178e-37	36.5562	2.04273483901601e-36	0.437911	0.385741	0.497136
S_VLDL_TG	Lacunar stroke ILI	1562	0.0656037	0.0540187	1.21446	0.224571	0.648646	0.250637	1.0678	0.960527	1.18706
S_VLDL_TG_pct	Lacunar stroke ILI	1562	0.9559	0.0677607	14.107	3.43918597250693e-45	44.4635	7.16497077605611e-44	2.60101	2.27752	2.97044
Sphingomyelins	Lacunar stroke ILI	1558	-0.71178	0.063414	-11.2243	3.09667959817342e-29	28.5091	1.33477568886785e-28	0.49077	0.43341	0.555721
TG_by_PG	Lacunar stroke ILI	1558	0.29924	0.0566459	5.28264	1.27336989491699e-07	6.89505	2.16559505938263e-07	1.34883	1.20709	1.50722
Total_BCAA	Lacunar stroke ILI	1554	-0.445604	0.0597106	-7.46274	8.47421267149879e-14	13.0719	1.99863506403273e-13	0.640437	0.569705	0.719951
Total_C	Lacunar stroke ILI	1562	-0.866258	0.0652198	-13.2821	2.93863379797305e-40	39.5319	3.33935658860574e-39	0.420522	0.37006	0.477865
Total_CE	Lacunar stroke ILI	1562	-0.860751	0.065192	-13.2033	8.39309972608803e-40	39.0761	8.39309972608803e-39	0.422844	0.372124	0.480477
Total_FA	Lacunar stroke ILI	1558	-0.354875	0.0560839	-6.32757	2.49048327631073e-10	9.60372	5.10344933670231e-10	0.701261	0.628261	0.782743
Total_FC	Lacunar stroke ILI	1562	-0.845113	0.0641251	-13.1791	1.15709322993417e-39	38.9366	1.07138262030942e-38	0.429509	0.37878	0.487031
Total_L	Lacunar stroke ILI	1562	-0.632726	0.0603188	-10.4897	9.63329233875291e-26	25.0162	3.59451206669885e-25	0.531142	0.471918	0.597799
Total_P	Lacunar stroke ILI	1562	-0.44737	0.0588574	-7.60091	2.94046287019422e-14	13.5316	7.00110207189099e-14	0.639307	0.569652	0.717481
Total_PL	Lacunar stroke ILI	1562	-0.682259	0.0616182	-11.0724	1.70828523320719e-28	27.7674	7.11785513836329e-28	0.505474	0.447969	0.57036
Total_TG	Lacunar stroke ILI	1562	0.045565	0.0536696	0.848992	0.395886	0.40243	0.426601	1.04662	0.942116	1.16271
Tyr	Lacunar stroke ILI	1559	-0.571967	0.0607397	-9.41669	4.65547207409812e-21	20.332	1.3692564923818e-20	0.564414	0.501066	0.635771
Unsaturation	Lacunar stroke ILI	1558	-0.355391	0.0561859	-6.32526	2.52808297023628e-10	9.59721	5.13838002080545e-10	0.7009	0.627812	0.782496
VLDL_C	Lacunar stroke ILI	1562	-0.61084	0.0602155	-10.1442	3.51497531771677e-24	23.4541	1.14122575250544e-23	0.542895	0.482457	0.610903
VLDL_CE	Lacunar stroke ILI	1562	-0.746206	0.0631377	-11.8187	3.12442649276431e-32	31.5052	1.59409514936954e-31	0.474162	0.41897	0.536625
VLDL_FC	Lacunar stroke ILI	1562	-0.395854	0.0589309	-6.71725	1.85179829444606e-11	10.7324	4.05250836632324e-11	0.673105	0.59968	0.75552
VLDL_L	Lacunar stroke ILI	1562	-0.1944	0.0554413	-3.50641	0.000454191	3.34276	0.000617107	0.823329	0.738551	0.917837
VLDL_P	Lacunar stroke ILI	1562	-0.395372	0.058872	-6.7158	1.8704115458645e-11	10.7281	4.05250836632324e-11	0.673429	0.600038	0.755796
VLDL_PL	Lacunar stroke ILI	1562	-0.30994	0.0572403	-5.41471	6.13884229796515e-08	7.21191	1.0511716263639e-07	0.733491	0.655648	0.820576
VLDL_TG	Lacunar stroke ILI	1562	0.0971237	0.0540674	1.79634	0.0724398	1.14002	0.0866505	1.102	0.991191	1.22519
VLDL_size	Lacunar stroke ILI	1562	0.26552	0.0581815	4.56364	5.02740846527282e-06	5.29866	7.75834639702596e-06	1.30411	1.16356	1.46163
Val	Lacunar stroke ILI	1554	-0.389837	0.0580545	-6.71502	1.88036388197398e-11	10.7258	4.05250836632324e-11	0.677167	0.604337	0.758775
XL_HDL_C	Lacunar stroke ILI	1562	-0.524544	0.0687285	-7.63213	2.30911064011481e-14	13.6366	5.55074673104521e-14	0.591825	0.517238	0.677167
XL_HDL_CE	Lacunar stroke ILI	1562	-0.504778	0.0686741	-7.35034	1.977101858942e-13	12.704	4.61939686668691e-13	0.60364	0.52762	0.690612
XL_HDL_CE_pct	Lacunar stroke ILI	1559	-0.00975279	0.051282	-0.190179	0.849169	0.0710061	0.87005	0.990295	0.895596	1.09501
XL_HDL_C_pct	Lacunar stroke ILI	1559	0.15527	0.0828948	1.87309	0.0610555	1.21428	0.073384	1.16797	0.992822	1.37402
XL_HDL_FC	Lacunar stroke ILI	1562	-0.551483	0.0667405	-8.2631	1.41934218089047e-16	15.8479	3.65809840435688e-16	0.576095	0.505456	0.656605
XL_HDL_FC_pct	Lacunar stroke ILI	1559	0.281296	0.0648644	4.33667	1.44656081512662e-05	4.83966	2.17855544446781e-05	1.32485	1.16668	1.50445
XL_HDL_L	Lacunar stroke ILI	1562	-0.483929	0.0681471	-7.10124	1.23645328041708e-12	11.9078	2.83590201930523e-12	0.616357	0.539292	0.704434
XL_HDL_P	Lacunar stroke ILI	1562	-0.564752	0.0706099	-7.9982	1.26250087670238e-15	14.8988	3.1881335270262e-15	0.568501	0.495025	0.652883
XL_HDL_PL	Lacunar stroke ILI	1562	-0.415436	0.0667392	-6.22477	4.8225581770916e-10	9.31672	9.6451163541832e-10	0.660052	0.57912	0.752295
XL_HDL_PL_pct	Lacunar stroke ILI	1559	-0.194349	0.0603199	-3.22197	0.00127314	2.89512	0.00166641	0.823371	0.73156	0.926703
XL_HDL_TG	Lacunar stroke ILI	1562	-0.269606	0.0575006	-4.68874	2.74888204777319e-06	5.56084	4.32214158454904e-06	0.763681	0.682286	0.854786
XL_HDL_TG_pct	Lacunar stroke ILI	1559	0.196727	0.0562612	3.49667	0.000471099	3.32689	0.00063662	1.21741	1.0903	1.35934
XL_VLDL_C	Lacunar stroke ILI	1562	-0.154833	0.0567989	-2.72599	0.0064109	2.19308	0.00817717	0.856558	0.766317	0.957426
XL_VLDL_CE	Lacunar stroke ILI	1562	-0.279525	0.0576275	-4.85055	1.23117979351644e-06	5.90968	1.96047737821089e-06	0.756143	0.675383	0.846559
XL_VLDL_CE_pct	Lacunar stroke ILI	1531	-0.683084	0.065793	-10.3823	2.98430150346737e-25	24.5252	1.03621579981506e-24	0.505057	0.443952	0.574572
XL_VLDL_C_pct	Lacunar stroke ILI	1531	-0.84069	0.0728982	-11.5324	9.06021416206363e-31	30.0429	4.19454359354798e-30	0.431413	0.373974	0.497674
XL_VLDL_FC	Lacunar stroke ILI	1562	-0.0344321	0.0549261	-0.626881	0.530737	0.27512	0.55985	0.966154	0.867546	1.07597
XL_VLDL_FC_pct	Lacunar stroke ILI	1531	-1.3781	0.103408	-13.3268	1.61616522890296e-40	39.7915	1.92400622488448e-39	0.252057	0.205814	0.308689
XL_VLDL_L	Lacunar stroke ILI	1562	0.0890389	0.054612	1.63039	0.103019	0.987083	0.119235	1.09312	0.98216	1.21662
XL_VLDL_P	Lacunar stroke ILI	1562	0.0822017	0.0545134	1.50792	0.131576	0.880825	0.150889	1.08567	0.975657	1.2081
XL_VLDL_PL	Lacunar stroke ILI	1562	0.0197226	0.054288	0.363295	0.716385	0.144854	0.743138	1.01992	0.916969	1.13443
XL_VLDL_PL_pct	Lacunar stroke ILI	1531	-0.272019	0.0657164	-4.13929	3.48386523859049e-05	4.45794	5.18432327171203e-05	0.76184	0.669768	0.866568
XL_VLDL_TG	Lacunar stroke ILI	1562	0.190837	0.0557419	3.42359	0.000618004	3.20901	0.000830651	1.21026	1.085	1.34998
XL_VLDL_TG_pct	Lacunar stroke ILI	1531	1.83728	0.173939	10.5628	4.43287650463355e-26	25.3533	1.67911988811877e-25	6.27945	4.46541	8.83043
XS_VLDL_C	Lacunar stroke ILI	1562	-1.02627	0.070763	-14.5029	1.16146506209729e-47	46.935	3.56505313370458e-46	0.358342	0.311934	0.411654
XS_VLDL_CE	Lacunar stroke ILI	1562	-1.07655	0.0719294	-14.9667	1.21120224492869e-50	49.9168	1.51400280616086e-48	0.34077	0.29596	0.392364
XS_VLDL_CE_pct	Lacunar stroke ILI	1562	-0.919374	0.0759175	-12.1102	9.33034554665499e-34	33.0301	5.07083997100815e-33	0.398769	0.343636	0.462747
XS_VLDL_C_pct	Lacunar stroke ILI	1562	-0.860093	0.0695628	-12.3643	4.07898381849368e-35	34.3894	2.37404475472138e-34	0.423123	0.369193	0.48493
XS_VLDL_FC	Lacunar stroke ILI	1562	-0.850725	0.0672477	-12.6506	1.11009436128544e-36	35.9546	7.92924543775313e-36	0.427105	0.374363	0.487279
XS_VLDL_FC_pct	Lacunar stroke ILI	1562	-0.624852	0.0614947	-10.1611	2.95792824294996e-24	23.529	9.73002711496698e-24	0.535341	0.474553	0.603915
XS_VLDL_L	Lacunar stroke ILI	1562	-0.811325	0.0657503	-12.3395	5.55150611365001e-35	34.2556	3.15426483730114e-34	0.444269	0.390552	0.505375
XS_VLDL_P	Lacunar stroke ILI	1562	-0.829797	0.0667158	-12.4378	1.62955214226359e-35	34.7879	1.01847008891474e-34	0.436138	0.382679	0.497065
XS_VLDL_PL	Lacunar stroke ILI	1562	-0.762731	0.0655578	-11.6345	2.75296845801637e-31	30.5602	1.32354252789249e-30	0.466391	0.410153	0.53034
XS_VLDL_PL_pct	Lacunar stroke ILI	1562	0.00945034	0.0550635	0.171626	0.863732	0.0636212	0.881359	1.0095	0.906219	1.12454
XS_VLDL_TG	Lacunar stroke ILI	1562	-0.147638	0.0544161	-2.71313	0.00666506	2.1762	0.0084582	0.862743	0.775464	0.959846
XS_VLDL_TG_pct	Lacunar stroke ILI	1562	0.940699	0.0669832	14.0438	8.40814828495642e-45	44.0753	1.61695159326085e-43	2.56177	2.24659	2.92117
XXL_VLDL_C	Lacunar stroke ILI	1562	-0.0479493	0.0540613	-0.886942	0.37511	0.425841	0.405963	0.953182	0.85735	1.05973
XXL_VLDL_CE	Lacunar stroke ILI	1562	-0.0696487	0.0543311	-1.28193	0.199867	0.699259	0.225075	0.932721	0.838503	1.03753
XXL_VLDL_CE_pct	Lacunar stroke ILI	1276	-0.341522	0.0619862	-5.50965	3.59551520904452e-08	7.44424	6.28586575007783e-08	0.710688	0.629383	0.802495
XXL_VLDL_C_pct	Lacunar stroke ILI	1276	-0.350515	0.0623803	-5.619	1.92068697376819e-08	7.71654	3.40547335774502e-08	0.704325	0.623267	0.795926
XXL_VLDL_FC	Lacunar stroke ILI	1562	-0.0201687	0.0535507	-0.376629	0.706449	0.150919	0.735885	0.980033	0.882384	1.08849
XXL_VLDL_FC_pct	Lacunar stroke ILI	1276	-0.377477	0.0648439	-5.82132	5.83840705900216e-09	8.23371	1.07323659172834e-08	0.685589	0.603765	0.778503
XXL_VLDL_L	Lacunar stroke ILI	1562	0.0549234	0.0532904	1.03064	0.302708	0.518976	0.330468	1.05646	0.951681	1.17277
XXL_VLDL_P	Lacunar stroke ILI	1562	0.0557163	0.0531751	1.04779	0.294736	0.530567	0.323175	1.0573	0.952651	1.17344
XXL_VLDL_PL	Lacunar stroke ILI	1562	-0.00345434	0.0532367	-0.0648863	0.948265	0.0230705	0.952073	0.996552	0.897809	1.10615
XXL_VLDL_PL_pct	Lacunar stroke ILI	1276	-0.0465087	0.0588492	-0.790304	0.42935	0.367188	0.460676	0.954556	0.850566	1.07126
XXL_VLDL_TG	Lacunar stroke ILI	1562	0.101095	0.053689	1.88297	0.059705	1.22399	0.0721075	1.10638	0.995873	1.22915
XXL_VLDL_TG_pct	Lacunar stroke ILI	1276	0.138887	0.0615894	2.25504	0.0241309	1.61743	0.0300136	1.14899	1.01834	1.29641
bOHbutyrate	Lacunar stroke ILI	1514	0.112324	0.0502511	2.23525	0.0254012	1.59515	0.0314371	1.11887	1.01393	1.23468
non_HDL_C	Lacunar stroke ILI	1562	-0.846365	0.0639749	-13.2296	5.91743212437845e-40	39.2279	6.16399179622755e-39	0.428971	0.378418	0.486278
Acetate	Lacunar stroke MLI/LA	1786	-0.186838	0.0754104	-2.47761	0.0132265	1.87856	0.0166162	0.829578	0.715594	0.961719
Acetoacetate	Lacunar stroke MLI/LA	1794	0.865816	0.0955832	9.05825	1.32560037878983e-19	18.8776	3.64175928238964e-19	2.37695	1.97087	2.86669
Acetone	Lacunar stroke MLI/LA	1794	-0.172843	0.0668723	-2.58467	0.00974718	2.01112	0.0124964	0.84127	0.737925	0.959087
Ala	Lacunar stroke MLI/LA	1794	-0.110049	0.0503813	-2.18432	0.0289389	1.53852	0.0354644	0.89579	0.811561	0.988762
Albumin	Lacunar stroke MLI/LA	1794	-0.420485	0.0562406	-7.47654	7.63037719387129e-14	13.1175	1.87019048869395e-13	0.656728	0.588183	0.733261
ApoA1	Lacunar stroke MLI/LA	1794	-0.235928	0.0549259	-4.29539	1.74390330285402e-05	4.75848	2.72484891070941e-05	0.789838	0.709225	0.879613
ApoB	Lacunar stroke MLI/LA	1794	-0.854759	0.0627506	-13.6215	2.98239060707899e-42	41.5254	2.17899960950377e-41	0.425386	0.376156	0.481058
ApoB_by_ApoA1	Lacunar stroke MLI/LA	1794	-0.589641	0.0584285	-10.0917	6.01436914324539e-24	23.2208	1.8562867726066e-23	0.554526	0.494523	0.62181
Cholines	Lacunar stroke MLI/LA	1792	-0.58237	0.0590919	-9.85533	6.50025954536504e-23	22.1871	1.93460105516817e-22	0.558573	0.497485	0.627162
Citrate	Lacunar stroke MLI/LA	1780	-0.0397843	0.0496189	-0.801797	0.42267	0.373998	0.451571	0.960997	0.871938	1.05915
Clinical_LDL_C	Lacunar stroke MLI/LA	1794	-0.933004	0.0644328	-14.4803	1.61473089183427e-47	46.7919	2.37460425269745e-46	0.39337	0.346701	0.446321
Creatinine	Lacunar stroke MLI/LA	1785	0.312807	0.0582632	5.36886	7.92372703328989e-08	7.10107	1.45656746935476e-07	1.36726	1.21971	1.53266
DHA	Lacunar stroke MLI/LA	1792	-0.245163	0.0536943	-4.5659	4.97357045002686e-06	5.30333	8.07397800329036e-06	0.782577	0.704404	0.869426
DHA_pct	Lacunar stroke MLI/LA	1792	0.0576047	0.0512036	1.12501	0.260584	0.584053	0.292134	1.0593	0.958147	1.17112
Gln	Lacunar stroke MLI/LA	1776	0.0285694	0.0506428	0.564135	0.572662	0.242101	0.596523	1.02898	0.93175	1.13636
Glucose	Lacunar stroke MLI/LA	1794	0.280642	0.0535001	5.24564	1.55738204435551e-07	6.8076	2.74186979640054e-07	1.32398	1.19218	1.47035
Gly	Lacunar stroke MLI/LA	1786	-0.476084	0.0586846	-8.1126	4.95478801576561e-16	15.305	1.25120909489031e-15	0.621211	0.553714	0.696935
GlycA	Lacunar stroke MLI/LA	1794	0.364587	0.0529829	6.88122	5.93424013024126e-12	11.2266	1.37366669681511e-11	1.43992	1.29789	1.59749
Glycerol	Lacunar stroke MLI/LA	1757	0.11798	0.0557505	2.11621	0.0343273	1.46436	0.0418287	1.12522	1.00875	1.25514
HDL_C	Lacunar stroke MLI/LA	1794	-0.262763	0.0553499	-4.7473	2.06150912816638e-06	5.68581	3.48227893271349e-06	0.768924	0.689872	0.857035
HDL_CE	Lacunar stroke MLI/LA	1794	-0.236468	0.05491	-4.30647	1.6588393813774e-05	4.7802	2.60823802103365e-05	0.789411	0.708864	0.879111
HDL_FC	Lacunar stroke MLI/LA	1794	-0.304616	0.0564506	-5.39615	6.80869041800368e-08	7.16694	1.26086859592661e-07	0.737407	0.660169	0.82368
HDL_L	Lacunar stroke MLI/LA	1794	-0.244139	0.055432	-4.40429	1.06129562479281e-05	4.97416	1.70079427050129e-05	0.783379	0.702728	0.873286
HDL_P	Lacunar stroke MLI/LA	1794	-0.280372	0.0546597	-5.12941	2.90646937659318e-07	6.53663	5.01115409757446e-07	0.755503	0.678748	0.840937
HDL_PL	Lacunar stroke MLI/LA	1794	-0.19524	0.0548296	-3.56085	0.000369662	3.4322	0.000531124	0.822637	0.738817	0.915968
HDL_TG	Lacunar stroke MLI/LA	1794	-0.0589209	0.0504172	-1.16867	0.242538	0.61522	0.273128	0.942781	0.854073	1.0407
HDL_size	Lacunar stroke MLI/LA	1794	-0.13402	0.0547147	-2.44944	0.014308	1.84442	0.0177961	0.874572	0.785637	0.973576
His	Lacunar stroke MLI/LA	1793	-1.17524	0.0729285	-16.115	2.00258835689572e-58	57.6984	5.00647089223929e-56	0.308745	0.267622	0.356187
IDL_C	Lacunar stroke MLI/LA	1794	-0.995828	0.0659008	-15.111	1.37041079918536e-51	50.8631	4.89432428280487e-50	0.369418	0.324655	0.420352
IDL_CE	Lacunar stroke MLI/LA	1794	-0.967423	0.0655214	-14.765	2.46312275951973e-49	48.6085	5.13150574899945e-48	0.380061	0.334257	0.432142
IDL_CE_pct	Lacunar stroke MLI/LA	1794	-0.417825	0.0564914	-7.39625	1.40080070120874e-13	12.8536	3.40000170196296e-13	0.658478	0.58946	0.735576
IDL_C_pct	Lacunar stroke MLI/LA	1794	-0.545273	0.0586541	-9.29641	1.45263941568674e-20	19.8378	4.03510948801872e-20	0.579684	0.51673	0.650307
IDL_FC	Lacunar stroke MLI/LA	1794	-1.04866	0.0682965	-15.3545	3.30266438277973e-53	52.4811	1.65133219138986e-51	0.350407	0.306505	0.400597
IDL_FC_pct	Lacunar stroke MLI/LA	1794	-0.666584	0.0665427	-10.0174	1.27821313407401e-23	22.8934	3.89699126242077e-23	0.513459	0.450675	0.58499
IDL_L	Lacunar stroke MLI/LA	1794	-1.02751	0.0667927	-15.3835	2.1110596289726e-53	52.6755	1.31941226810787e-51	0.357898	0.313982	0.407957
IDL_P	Lacunar stroke MLI/LA	1794	-0.954927	0.0662819	-14.407	4.67275708828932e-47	46.3304	6.48994040040183e-46	0.38484	0.337956	0.438229
IDL_PL	Lacunar stroke MLI/LA	1794	-1.10899	0.0699777	-15.8478	1.45622482372987e-56	55.8368	1.82028102966234e-54	0.329892	0.287611	0.378388
IDL_PL_pct	Lacunar stroke MLI/LA	1794	-0.362927	0.0608548	-5.96382	2.46408566360469e-09	8.60834	4.88905885635851e-09	0.695637	0.617422	0.783761
IDL_TG	Lacunar stroke MLI/LA	1794	-0.231293	0.0539044	-4.2908	1.78031021010455e-05	4.7495	2.76445684798843e-05	0.793507	0.713948	0.881932
IDL_TG_pct	Lacunar stroke MLI/LA	1794	0.755322	0.0596488	12.6628	9.50342491170784e-37	36.0221	4.75171245585392e-36	2.1283	1.89347	2.39225
Ile	Lacunar stroke MLI/LA	1794	-0.216018	0.0518079	-4.1696	3.05136040866049e-05	4.51551	4.68000062677989e-05	0.805721	0.727922	0.891834
LA	Lacunar stroke MLI/LA	1792	-0.733571	0.0605862	-12.1079	9.59293229495079e-34	33.018	4.6119866802648e-33	0.480191	0.426425	0.540737
LA_pct	Lacunar stroke MLI/LA	1792	-0.573024	0.057273	-10.0051	1.44685429734107e-23	22.8396	4.35799487150924e-23	0.563818	0.50395	0.630798
LDL_C	Lacunar stroke MLI/LA	1794	-0.871462	0.063239	-13.7805	3.34159692118057e-43	42.476	2.61062259467232e-42	0.418339	0.369572	0.473542
LDL_CE	Lacunar stroke MLI/LA	1794	-0.838174	0.0624646	-13.4184	4.71953682975018e-41	40.3261	2.94971051859386e-40	0.4325	0.382662	0.488829
LDL_FC	Lacunar stroke MLI/LA	1794	-0.887654	0.0635444	-13.969	2.40841876480264e-44	43.6183	2.31578727384869e-43	0.41162	0.363418	0.466215
LDL_L	Lacunar stroke MLI/LA	1794	-0.863077	0.0633689	-13.6199	3.05059945330527e-42	41.5156	2.17899960950377e-41	0.421862	0.372589	0.477651
LDL_P	Lacunar stroke MLI/LA	1794	-0.841949	0.0637697	-13.203	8.43544568984445e-40	39.0739	5.02109862490741e-39	0.43087	0.380246	0.488234
LDL_PL	Lacunar stroke MLI/LA	1794	-0.852609	0.0629385	-13.5467	8.28822300967285e-42	41.0815	5.75571042338392e-41	0.426301	0.376827	0.482271
LDL_TG	Lacunar stroke MLI/LA	1794	-0.195831	0.0533134	-3.67321	0.000239519	3.62066	0.000352234	0.822151	0.740577	0.91271
LDL_size	Lacunar stroke MLI/LA	1794	-0.4765	0.0564648	-8.43888	3.20396140375343e-17	16.4943	8.34364948894123e-17	0.620953	0.555898	0.693622
L_HDL_C	Lacunar stroke MLI/LA	1794	-0.191388	0.0548079	-3.49198	0.000479459	3.31925	0.000669636	0.825812	0.741699	0.919464
L_HDL_CE	Lacunar stroke MLI/LA	1794	-0.177533	0.0545961	-3.25176	0.00114693	2.94046	0.00157545	0.837333	0.752359	0.931904
L_HDL_CE_pct	Lacunar stroke MLI/LA	1794	-0.23223	0.064551	-3.59762	0.000321148	3.4933	0.000466785	0.792764	0.698549	0.899686
L_HDL_C_pct	Lacunar stroke MLI/LA	1794	-0.337019	0.0777619	-4.33399	1.46431471033143e-05	4.83437	2.3169536555877e-05	0.713895	0.612974	0.831432
L_HDL_FC	Lacunar stroke MLI/LA	1794	-0.219172	0.0553924	-3.95671	7.59888946303545e-05	4.11925	0.000114441	0.803184	0.72055	0.895295
L_HDL_FC_pct	Lacunar stroke MLI/LA	1794	-0.694584	0.102622	-6.7684	1.30212135882304e-11	10.8853	2.98651687803449e-11	0.499282	0.408313	0.610519
L_HDL_L	Lacunar stroke MLI/LA	1794	-0.193396	0.0553023	-3.49707	0.0004704	3.32753	0.000664406	0.824156	0.739495	0.918509
L_HDL_P	Lacunar stroke MLI/LA	1794	-0.193348	0.0552319	-3.50065	0.00046412	3.33337	0.000659262	0.824195	0.739632	0.918427
L_HDL_PL	Lacunar stroke MLI/LA	1794	-0.147647	0.0548955	-2.6896	0.00715375	2.14547	0.00941283	0.862736	0.774729	0.96074
L_HDL_PL_pct	Lacunar stroke MLI/LA	1794	0.292859	0.112559	2.60182	0.00927304	2.03278	0.0120117	1.34025	1.07492	1.67109
L_HDL_TG	Lacunar stroke MLI/LA	1794	-0.17541	0.0532506	-3.29405	0.000987543	3.00544	0.00136401	0.839113	0.755949	0.931426
L_HDL_TG_pct	Lacunar stroke MLI/LA	1794	0.105149	0.0530177	1.98329	0.0473354	1.32481	0.0568935	1.11088	1.00124	1.23252
L_LDL_C	Lacunar stroke MLI/LA	1794	-0.908664	0.0638985	-14.2204	6.84203880300684e-46	45.1648	7.12712375313212e-45	0.403062	0.355615	0.456839
L_LDL_CE	Lacunar stroke MLI/LA	1794	-0.880361	0.0634066	-13.8844	7.8791048934005e-44	43.1035	6.79233180465561e-43	0.414633	0.366177	0.469501
L_LDL_CE_pct	Lacunar stroke MLI/LA	1794	-0.103187	0.11075	-0.931709	0.351487	0.454091	0.385302	0.901958	0.725962	1.12062
L_LDL_C_pct	Lacunar stroke MLI/LA	1794	-0.603851	0.159241	-3.79205	0.000149408	3.82563	0.000222333	0.546702	0.400131	0.746964
L_LDL_FC	Lacunar stroke MLI/LA	1794	-0.940617	0.0653208	-14.4	5.17632873399807e-47	46.286	6.81095886052377e-46	0.390387	0.343473	0.443708
L_LDL_FC_pct	Lacunar stroke MLI/LA	1794	-0.462088	0.0721597	-6.40368	1.51673554695116e-10	9.81909	3.29725118902426e-10	0.629967	0.546883	0.725674
L_LDL_L	Lacunar stroke MLI/LA	1794	-0.913468	0.064204	-14.2276	6.1782985283364e-46	45.2091	6.71554187862652e-45	0.401131	0.353699	0.454922
L_LDL_P	Lacunar stroke MLI/LA	1794	-0.918475	0.0655079	-14.0208	1.16264751189148e-44	43.9346	1.16264751189148e-43	0.399127	0.351035	0.453809
L_LDL_PL	Lacunar stroke MLI/LA	1794	-0.926417	0.0649125	-14.2718	3.28137949267374e-46	45.4839	3.72884033258379e-45	0.39597	0.348664	0.449694
L_LDL_PL_pct	Lacunar stroke MLI/LA	1794	0.0350884	0.0567543	0.61825	0.53641	0.270503	0.561099	1.03571	0.926677	1.15757
L_LDL_TG	Lacunar stroke MLI/LA	1794	-0.249513	0.0542199	-4.60186	4.18729978597425e-06	5.37807	6.88700622693133e-06	0.77918	0.700624	0.866545
L_LDL_TG_pct	Lacunar stroke MLI/LA	1794	0.683419	0.0593053	11.5237	1.00168217715417e-30	29.9993	4.039041036912e-30	1.98064	1.76329	2.22478
L_VLDL_C	Lacunar stroke MLI/LA	1794	-0.147934	0.0538014	-2.74964	0.00596609	2.22431	0.00789165	0.862488	0.776169	0.958406
L_VLDL_CE	Lacunar stroke MLI/LA	1794	-0.254238	0.0544237	-4.67145	2.99081992058802e-06	5.52421	4.95168861024507e-06	0.775508	0.697043	0.862805
L_VLDL_CE_pct	Lacunar stroke MLI/LA	1793	-0.772997	0.0662923	-11.6604	2.03000612492944e-31	30.6925	8.45835885387268e-31	0.461628	0.40538	0.525679
L_VLDL_C_pct	Lacunar stroke MLI/LA	1793	-0.780025	0.0692132	-11.2699	1.84792586346698e-29	28.7333	6.69538356328617e-29	0.458395	0.400243	0.524995
L_VLDL_FC	Lacunar stroke MLI/LA	1794	-0.0480343	0.0536713	-0.894971	0.370803	0.430857	0.399572	0.953101	0.857932	1.05883
L_VLDL_FC_pct	Lacunar stroke MLI/LA	1793	-0.595683	0.0722967	-8.23942	1.73051989373695e-16	15.7618	4.41459156565548e-16	0.551186	0.478364	0.635095
L_VLDL_L	Lacunar stroke MLI/LA	1794	0.0213636	0.0531968	0.401595	0.687982	0.162423	0.7049	1.02159	0.920441	1.13386
L_VLDL_P	Lacunar stroke MLI/LA	1794	0.0338317	0.0540238	0.626237	0.53116	0.274775	0.557941	1.03441	0.93048	1.14995
L_VLDL_PL	Lacunar stroke MLI/LA	1794	0.0177288	0.0535676	0.330962	0.740673	0.130373	0.752717	1.01789	0.916435	1.13057
L_VLDL_PL_pct	Lacunar stroke MLI/LA	1793	-0.100344	0.0537759	-1.86596	0.0620466	1.20728	0.0742184	0.904526	0.814041	1.00507
L_VLDL_TG	Lacunar stroke MLI/LA	1794	0.133709	0.0540859	2.47216	0.0134299	1.87193	0.0167874	1.14306	1.02809	1.27089
L_VLDL_TG_pct	Lacunar stroke MLI/LA	1793	0.801881	0.0951052	8.43151	3.41232599334796e-17	16.4669	8.79465462203083e-17	2.22973	1.85053	2.68663
Lactate	Lacunar stroke MLI/LA	1792	0.305627	0.0510163	5.99077	2.08850172909781e-09	8.68017	4.24492221361344e-09	1.35748	1.2283	1.50023
Leu	Lacunar stroke MLI/LA	1794	-0.501613	0.0572329	-8.76441	1.87760099029183e-18	17.7264	5.04731449003179e-18	0.605553	0.541296	0.677439
MUFA	Lacunar stroke MLI/LA	1792	-0.111566	0.0527605	-2.11457	0.0344669	1.4626	0.0418287	0.894433	0.806561	0.991878
MUFA_pct	Lacunar stroke MLI/LA	1792	0.342492	0.0541924	6.31993	2.61687352683686e-10	9.58222	5.54422357380692e-10	1.40845	1.26652	1.56629
M_HDL_C	Lacunar stroke MLI/LA	1794	-0.149378	0.0539258	-2.77006	0.00560464	2.25145	0.00745297	0.861244	0.774861	0.957257
M_HDL_CE	Lacunar stroke MLI/LA	1794	-0.133988	0.0537587	-2.49239	0.0126886	1.89658	0.016021	0.874601	0.787136	0.971785
M_HDL_CE_pct	Lacunar stroke MLI/LA	1794	-0.0948754	0.0523137	-1.81358	0.0697417	1.15651	0.0826323	0.909486	0.820854	1.00769
M_HDL_C_pct	Lacunar stroke MLI/LA	1794	-0.15671	0.0526431	-2.97684	0.00291238	2.53575	0.00393564	0.854952	0.771136	0.947878
M_HDL_FC	Lacunar stroke MLI/LA	1794	-0.197514	0.0545658	-3.61975	0.000294893	3.53034	0.00043113	0.820769	0.737519	0.913415
M_HDL_FC_pct	Lacunar stroke MLI/LA	1794	-0.379721	0.0584586	-6.49554	8.27356130216791e-11	10.0823	1.83043391640883e-10	0.684053	0.609998	0.767097
M_HDL_L	Lacunar stroke MLI/LA	1794	-0.141995	0.0538881	-2.635	0.00841363	2.07502	0.0109553	0.867625	0.78066	0.964279
M_HDL_P	Lacunar stroke MLI/LA	1794	-0.162121	0.054149	-2.99398	0.00275367	2.56009	0.00374139	0.850338	0.764714	0.94555
M_HDL_PL	Lacunar stroke MLI/LA	1794	-0.109212	0.0534569	-2.04299	0.0410532	1.38665	0.0495812	0.89654	0.807359	0.995573
M_HDL_PL_pct	Lacunar stroke MLI/LA	1794	0.292996	0.0547648	5.35008	8.79149379304738e-08	7.05594	1.59266191903032e-07	1.34044	1.20401	1.49233
M_HDL_TG	Lacunar stroke MLI/LA	1794	-0.0564387	0.0503852	-1.12014	0.262653	0.580618	0.293139	0.945124	0.856249	1.04322
M_HDL_TG_pct	Lacunar stroke MLI/LA	1794	0.0392501	0.0515092	0.762002	0.446059	0.350608	0.47252	1.04003	0.940157	1.15051
M_LDL_C	Lacunar stroke MLI/LA	1794	-0.712188	0.0603632	-11.7984	3.97855640014386e-32	31.4003	1.71489500006201e-31	0.49057	0.435831	0.552183
M_LDL_CE	Lacunar stroke MLI/LA	1794	-0.645286	0.0595823	-10.8302	2.47700948275543e-27	26.6061	7.93913295754945e-27	0.524513	0.466701	0.589486
M_LDL_CE_pct	Lacunar stroke MLI/LA	1794	-0.114083	0.091071	-1.25269	0.21032	0.67712	0.237918	0.892184	0.746334	1.06654
M_LDL_C_pct	Lacunar stroke MLI/LA	1794	-0.800625	0.169468	-4.72435	2.30850595930547e-06	5.63667	3.84750993217578e-06	0.449048	0.322136	0.62596
M_LDL_FC	Lacunar stroke MLI/LA	1794	-0.81068	0.062272	-13.0184	9.6197604098433e-39	38.0168	5.34431133880184e-38	0.444555	0.393477	0.502265
M_LDL_FC_pct	Lacunar stroke MLI/LA	1794	-0.232764	0.0577026	-4.03386	5.48688805741443e-05	4.26067	8.31346675365823e-05	0.792341	0.707611	0.887216
M_LDL_L	Lacunar stroke MLI/LA	1794	-0.701607	0.059966	-11.7001	1.27313800660543e-31	30.8951	5.39465257036199e-31	0.495788	0.44081	0.557622
M_LDL_P	Lacunar stroke MLI/LA	1794	-0.673736	0.0606517	-11.1083	1.14333051279119e-28	27.9418	3.96989761385829e-28	0.5098	0.45266	0.574153
M_LDL_PL	Lacunar stroke MLI/LA	1794	-0.706188	0.0606642	-11.6409	2.55194839541107e-31	30.5931	1.04588048992257e-30	0.493522	0.438196	0.555834
M_LDL_PL_pct	Lacunar stroke MLI/LA	1794	0.301419	0.0563938	5.34489	9.0471330341949e-08	7.04349	1.62718220039477e-07	1.35178	1.21032	1.50976
M_LDL_TG	Lacunar stroke MLI/LA	1794	-0.14084	0.0526411	-2.67548	0.00746223	2.12713	0.00976731	0.868628	0.783474	0.963037
M_LDL_TG_pct	Lacunar stroke MLI/LA	1794	0.670958	0.058687	11.4328	2.86640320431339e-30	29.5427	1.08575878951265e-29	1.95611	1.74356	2.19457
M_VLDL_C	Lacunar stroke MLI/LA	1794	-0.87928	0.0640894	-13.7196	7.75127329795843e-43	42.1106	5.8721767408776e-42	0.415082	0.366083	0.470639
M_VLDL_CE	Lacunar stroke MLI/LA	1794	-1.00514	0.0667363	-15.0614	2.9072512586704e-51	50.5365	9.08516018334501e-50	0.365994	0.321119	0.417139
M_VLDL_CE_pct	Lacunar stroke MLI/LA	1794	-0.787777	0.0683976	-11.5176	1.07563968413056e-30	29.9683	4.21443522389152e-30	0.454855	0.397788	0.520109
M_VLDL_C_pct	Lacunar stroke MLI/LA	1794	-0.885255	0.0660093	-13.4111	5.20742733672793e-41	40.2834	3.17526057117556e-40	0.412609	0.362535	0.469598
M_VLDL_FC	Lacunar stroke MLI/LA	1794	-0.626294	0.0597142	-10.4882	9.78885397399146e-26	25.0093	3.09773859936439e-25	0.534569	0.475526	0.600944
M_VLDL_FC_pct	Lacunar stroke MLI/LA	1794	-1.03891	0.0726826	-14.2939	2.3899446822615e-46	45.6216	2.8451722407875e-45	0.353839	0.306857	0.408013
M_VLDL_L	Lacunar stroke MLI/LA	1794	-0.333453	0.0549383	-6.06959	1.2823441709717e-09	8.892	2.62775444871251e-09	0.716445	0.643308	0.797898
M_VLDL_P	Lacunar stroke MLI/LA	1794	-0.449109	0.0573224	-7.83479	4.69619388277617e-15	14.3283	1.17404847069404e-14	0.638197	0.570375	0.714082
M_VLDL_PL	Lacunar stroke MLI/LA	1794	-0.508562	0.0579399	-8.77741	1.67285851440648e-18	17.7765	4.54581118045239e-18	0.601359	0.536803	0.67368
M_VLDL_PL_pct	Lacunar stroke MLI/LA	1794	-1.08662	0.0734179	-14.8005	1.45345329516322e-49	48.8376	3.63363323790805e-48	0.337354	0.29214	0.389565
M_VLDL_TG	Lacunar stroke MLI/LA	1794	0.0349261	0.0531845	0.656698	0.511375	0.29126	0.539425	1.03554	0.933032	1.14932
M_VLDL_TG_pct	Lacunar stroke MLI/LA	1794	0.944718	0.0646985	14.6018	2.73341395550001e-48	47.5633	4.88109634910716e-47	2.57209	2.26576	2.91984
Omega_3	Lacunar stroke MLI/LA	1792	-0.216495	0.0525566	-4.11927	3.80078496892876e-05	4.42013	5.79387952580604e-05	0.805337	0.726508	0.892719
Omega_3_pct	Lacunar stroke MLI/LA	1792	0.0233795	0.05134	0.455387	0.648831	0.187868	0.67028	1.02365	0.925661	1.13202
Omega_6	Lacunar stroke MLI/LA	1792	-0.660806	0.0593992	-11.1248	9.49880170848678e-29	28.0223	3.3446484889038e-28	0.516435	0.459678	0.580199
Omega_6_by_Omega_3	Lacunar stroke MLI/LA	1792	-0.134124	0.0517659	-2.59097	0.00957058	2.01906	0.0123332	0.874482	0.790109	0.967865
Omega_6_pct	Lacunar stroke MLI/LA	1792	-0.291174	0.053782	-5.41397	6.16411622790083e-08	7.21013	1.15002168430986e-07	0.747385	0.672612	0.830471
PUFA	Lacunar stroke MLI/LA	1792	-0.613701	0.0586149	-10.47	1.18595645118452e-25	24.9259	3.70611390995162e-25	0.541344	0.482591	0.60725
PUFA_by_MUFA	Lacunar stroke MLI/LA	1792	-0.321827	0.0538851	-5.97247	2.33687695918629e-09	8.63136	4.67375391837258e-09	0.724823	0.652175	0.805564
PUFA_pct	Lacunar stroke MLI/LA	1792	-0.28497	0.053856	-5.29134	1.21426518871797e-07	6.91569	2.15295246226591e-07	0.752037	0.6767	0.835761
Phe	Lacunar stroke MLI/LA	1791	-0.912563	0.0658335	-13.8617	1.08109765615923e-43	42.9661	9.00914713466026e-43	0.401494	0.352891	0.456791
Phosphatidylc	Lacunar stroke MLI/LA	1792	-0.486299	0.0575919	-8.44388	3.06969157700103e-17	16.5129	8.07813572895008e-17	0.614898	0.549262	0.688377
Phosphoglyc	Lacunar stroke MLI/LA	1792	-0.495457	0.0575834	-8.60417	7.68737331248898e-18	17.1142	2.04451417885345e-17	0.609292	0.544264	0.68209
Pyruvate	Lacunar stroke MLI/LA	1772	0.100869	0.0548465	1.83912	0.0658974	1.18113	0.0784493	1.10613	0.993392	1.23167
Remnant_C	Lacunar stroke MLI/LA	1794	-0.929465	0.0640011	-14.5226	8.70918966475835e-48	47.06	1.36081088511849e-46	0.394765	0.348225	0.447525
SFA	Lacunar stroke MLI/LA	1792	-0.274966	0.0544887	-5.04629	4.50479454385568e-07	6.34633	7.71368928742411e-07	0.759598	0.682656	0.845212
SFA_pct	Lacunar stroke MLI/LA	1792	0.0517029	0.0528585	0.978137	0.328006	0.484118	0.361241	1.05306	0.949424	1.16801
S_HDL_C	Lacunar stroke MLI/LA	1794	-0.275647	0.0530936	-5.19172	2.08363325420135e-07	6.68118	3.61741884409956e-07	0.759081	0.684059	0.84233
S_HDL_CE	Lacunar stroke MLI/LA	1794	-0.249005	0.0526271	-4.7315	2.22868139410191e-06	5.65195	3.73939831225152e-06	0.779576	0.703172	0.864282
S_HDL_CE_pct	Lacunar stroke MLI/LA	1794	-0.12713	0.0503519	-2.52484	0.0115752	1.93647	0.0146893	0.880619	0.797862	0.97196
S_HDL_C_pct	Lacunar stroke MLI/LA	1794	-0.222983	0.050672	-4.40051	1.07996499134143e-05	4.96659	1.71968947665833e-05	0.800129	0.724481	0.883675
S_HDL_FC	Lacunar stroke MLI/LA	1794	-0.313478	0.0539975	-5.80541	6.42088900037264e-09	8.1924	1.25407988288528e-08	0.730901	0.657498	0.812497
S_HDL_FC_pct	Lacunar stroke MLI/LA	1794	-0.393849	0.057093	-6.89836	5.26045338508269e-12	11.279	1.22907789371091e-11	0.674456	0.603053	0.754314
S_HDL_L	Lacunar stroke MLI/LA	1794	-0.198671	0.0524772	-3.78586	0.00015318	3.8148	0.000226598	0.819819	0.739688	0.908631
S_HDL_P	Lacunar stroke MLI/LA	1794	-0.27697	0.0530908	-5.21691	1.81933879939386e-07	6.74009	3.18066223670255e-07	0.758077	0.683159	0.841212
S_HDL_PL	Lacunar stroke MLI/LA	1794	-0.15809	0.0521942	-3.02888	0.00245461	2.61002	0.00335329	0.853773	0.77075	0.945738
S_HDL_PL_pct	Lacunar stroke MLI/LA	1794	0.226156	0.0527269	4.28919	1.79323223849965e-05	4.74636	2.76733370138835e-05	1.25377	1.13067	1.39027
S_HDL_TG	Lacunar stroke MLI/LA	1794	0.0255619	0.0504933	0.506243	0.612686	0.212762	0.635566	1.02589	0.929224	1.13261
S_HDL_TG_pct	Lacunar stroke MLI/LA	1794	0.121908	0.0514169	2.37097	0.0177413	1.75101	0.0219571	1.12965	1.02136	1.24943
S_LDL_C	Lacunar stroke MLI/LA	1794	-0.742685	0.0616207	-12.0525	1.88100963903326e-33	32.7256	8.7083779584873e-33	0.475835	0.4217	0.536919
S_LDL_CE	Lacunar stroke MLI/LA	1794	-0.727953	0.061609	-11.8157	3.23885122324437e-32	31.4896	1.42054878212472e-31	0.482896	0.427968	0.544875
S_LDL_CE_pct	Lacunar stroke MLI/LA	1794	-0.751364	0.111594	-6.73304	1.66150078056241e-11	10.7795	3.77613813764185e-11	0.471722	0.37905	0.587052
S_LDL_C_pct	Lacunar stroke MLI/LA	1794	-0.940913	0.14525	-6.47791	9.30043845250063e-11	10.0315	2.0395698360747e-10	0.390271	0.293581	0.518807
S_LDL_FC	Lacunar stroke MLI/LA	1794	-0.682152	0.0594279	-11.4787	1.68892855634125e-30	29.7724	6.49587906285096e-30	0.505528	0.449945	0.567978
S_LDL_FC_pct	Lacunar stroke MLI/LA	1794	-0.0691687	0.0474872	-1.45657	0.145234	0.837932	0.16732	0.933169	0.850234	1.02419
S_LDL_L	Lacunar stroke MLI/LA	1794	-0.703067	0.0610442	-11.5173	1.07889541731623e-30	29.967	4.21443522389152e-30	0.495065	0.439238	0.557987
S_LDL_P	Lacunar stroke MLI/LA	1794	-0.702326	0.0617732	-11.3694	5.93773929058592e-30	29.2264	2.21557436215893e-29	0.495432	0.438936	0.559199
S_LDL_PL	Lacunar stroke MLI/LA	1794	-0.69705	0.0614046	-11.3517	7.26940429003486e-30	29.1385	2.67257510663046e-29	0.498052	0.441577	0.561751
S_LDL_PL_pct	Lacunar stroke MLI/LA	1794	0.368076	0.0579569	6.35086	2.14117707511909e-10	9.66935	4.5751646904254e-10	1.44495	1.28979	1.61878
S_LDL_TG	Lacunar stroke MLI/LA	1794	-0.0474357	0.0521555	-0.909506	0.363083	0.439994	0.392947	0.953672	0.861	1.05632
S_LDL_TG_pct	Lacunar stroke MLI/LA	1794	0.509014	0.0541035	9.40815	5.04941670346594e-21	20.2968	1.41837547850167e-20	1.66365	1.49626	1.84976
S_VLDL_C	Lacunar stroke MLI/LA	1794	-0.7483	0.0616413	-12.1396	6.51414159586233e-34	33.1861	3.1932066646384e-33	0.47317	0.419322	0.533934
S_VLDL_CE	Lacunar stroke MLI/LA	1794	-0.747788	0.0617892	-12.1022	1.02768978981364e-33	32.9881	4.84759334817755e-33	0.473412	0.419415	0.534362
S_VLDL_CE_pct	Lacunar stroke MLI/LA	1794	-1.03005	0.0707221	-14.5647	4.71080070891471e-48	47.3269	7.85133451485786e-47	0.356991	0.310783	0.410069
S_VLDL_C_pct	Lacunar stroke MLI/LA	1794	-0.995039	0.0673664	-14.7705	2.26870388572018e-49	48.6442	5.13150574899945e-48	0.369709	0.323979	0.421894
S_VLDL_FC	Lacunar stroke MLI/LA	1794	-0.728904	0.0612895	-11.8928	1.29005979603206e-32	31.8894	5.75919551800027e-32	0.482438	0.427829	0.544016
S_VLDL_FC_pct	Lacunar stroke MLI/LA	1794	-0.855159	0.0631779	-13.5357	9.62103628816524e-42	41.0168	6.50070019470625e-41	0.425216	0.375691	0.481268
S_VLDL_L	Lacunar stroke MLI/LA	1794	-0.345872	0.0543435	-6.36456	1.95851972715468e-10	9.70807	4.22094768783336e-10	0.707603	0.636109	0.787132
S_VLDL_P	Lacunar stroke MLI/LA	1794	-0.290869	0.0542442	-5.36222	8.22073001233139e-08	7.08509	1.50013321392909e-07	0.747614	0.672208	0.831478
S_VLDL_PL	Lacunar stroke MLI/LA	1794	-0.547783	0.0580168	-9.4418	3.66427307556339e-21	20.436	1.04098666919415e-20	0.57823	0.516079	0.647867
S_VLDL_PL_pct	Lacunar stroke MLI/LA	1794	-0.84726	0.0628692	-13.4766	2.14900960469051e-41	40.6678	1.41382210834902e-40	0.428588	0.3789	0.484791
S_VLDL_TG	Lacunar stroke MLI/LA	1794	0.0671189	0.0517458	1.29709	0.194601	0.710855	0.221137	1.06942	0.966279	1.18358
S_VLDL_TG_pct	Lacunar stroke MLI/LA	1794	0.98929	0.0662331	14.9365	1.90777841162664e-50	49.7195	5.29938447674067e-49	2.68932	2.36192	3.06212
Sphingomyelins	Lacunar stroke MLI/LA	1792	-0.656893	0.06061	-10.838	2.27330729702052e-27	26.6433	7.38086784746922e-27	0.51846	0.460387	0.583858
TG_by_PG	Lacunar stroke MLI/LA	1792	0.246072	0.053981	4.55849	5.15222620226826e-06	5.28801	8.31004226172299e-06	1.27899	1.15058	1.42173
Total_BCAA	Lacunar stroke MLI/LA	1787	-0.376549	0.0542943	-6.93534	4.05245897152507e-12	11.3923	9.55768625359686e-12	0.686225	0.616951	0.763278
Total_C	Lacunar stroke MLI/LA	1794	-0.904258	0.0649449	-13.9235	4.56262065992702e-44	43.3408	4.22464875919169e-43	0.404842	0.356454	0.459799
Total_CE	Lacunar stroke MLI/LA	1794	-0.893577	0.0646783	-13.8157	2.04904215577236e-43	42.6884	1.65245335142933e-42	0.40919	0.36047	0.464494
Total_FA	Lacunar stroke MLI/LA	1792	-0.334907	0.054862	-6.10453	1.03104456294656e-09	8.98672	2.13025736145983e-09	0.715405	0.642469	0.79662
Total_FC	Lacunar stroke MLI/LA	1794	-0.887982	0.0638436	-13.9087	5.60788236589066e-44	43.2512	5.00703782668809e-43	0.411485	0.363086	0.466336
Total_L	Lacunar stroke MLI/LA	1794	-0.654227	0.0598984	-10.9223	9.02050556458248e-28	27.0448	2.96727156729687e-27	0.519844	0.46226	0.584601
Total_P	Lacunar stroke MLI/LA	1794	-0.39217	0.0560623	-6.99524	2.64807623655901e-12	11.5771	6.30494342037861e-12	0.67559	0.605288	0.754057
Total_PL	Lacunar stroke MLI/LA	1794	-0.667751	0.0603884	-11.0576	2.01411098175097e-28	27.6959	6.80442899240193e-28	0.512861	0.455613	0.577302
Total_TG	Lacunar stroke MLI/LA	1794	0.0116424	0.0521495	0.22325	0.823341	0.0844203	0.826648	1.01171	0.91341	1.12059
Tyr	Lacunar stroke MLI/LA	1792	-0.5185	0.0548627	-9.45087	3.360387646718e-21	20.4736	9.65628634114368e-21	0.595413	0.53471	0.663007
Unsaturation	Lacunar stroke MLI/LA	1792	-0.363523	0.0553062	-6.57291	4.93399335644016e-11	10.3068	1.111259764964e-10	0.695223	0.623801	0.774821
VLDL_C	Lacunar stroke MLI/LA	1794	-0.65698	0.0588162	-11.1701	5.71472117926401e-29	28.243	2.04097184973715e-28	0.518415	0.461968	0.581758
VLDL_CE	Lacunar stroke MLI/LA	1794	-0.80001	0.0620623	-12.8904	5.0952029442187e-38	37.2928	2.76913203490147e-37	0.449324	0.397861	0.507444
VLDL_FC	Lacunar stroke MLI/LA	1794	-0.42638	0.0566275	-7.52956	5.09113409733477e-14	13.2932	1.26018170726108e-13	0.652868	0.584283	0.729504
VLDL_L	Lacunar stroke MLI/LA	1794	-0.246159	0.0535923	-4.59318	4.36551344039412e-06	5.35996	7.13319189606882e-06	0.781798	0.703843	0.868387
VLDL_P	Lacunar stroke MLI/LA	1794	-0.411091	0.0565727	-7.26659	3.68683636728022e-13	12.4333	8.86258742134668e-13	0.662927	0.593349	0.740664
VLDL_PL	Lacunar stroke MLI/LA	1794	-0.336592	0.0549626	-6.12402	9.12455734854789e-10	9.03979	1.90094944761414e-09	0.7142	0.641261	0.795436
VLDL_TG	Lacunar stroke MLI/LA	1794	0.0465069	0.0524615	0.886496	0.37535	0.425563	0.402736	1.04761	0.945239	1.16106
VLDL_size	Lacunar stroke MLI/LA	1794	0.138822	0.0540603	2.5679	0.0102316	1.99006	0.0130505	1.14892	1.03341	1.27734
Val	Lacunar stroke MLI/LA	1787	-0.319449	0.0534176	-5.98023	2.22828047957516e-09	8.65203	4.49250096688541e-09	0.726549	0.654327	0.806742
XL_HDL_C	Lacunar stroke MLI/LA	1794	-0.315382	0.055874	-5.64452	1.65641484594526e-08	7.78083	3.13714932944179e-08	0.72951	0.653839	0.81394
XL_HDL_CE	Lacunar stroke MLI/LA	1794	-0.296478	0.0557678	-5.31629	1.05906417930211e-07	6.97508	1.89118603446805e-07	0.743432	0.666455	0.8293
XL_HDL_CE_pct	Lacunar stroke MLI/LA	1794	-0.0207656	0.0514659	-0.403484	0.686592	0.163301	0.7049	0.979448	0.885468	1.0834
XL_HDL_C_pct	Lacunar stroke MLI/LA	1794	0.112568	0.0699938	1.60825	0.10778	0.96746	0.125912	1.11915	0.97568	1.28371
XL_HDL_FC	Lacunar stroke MLI/LA	1794	-0.366796	0.055918	-6.55953	5.39790078796918e-11	10.2678	1.20488856874312e-10	0.692951	0.621018	0.773216
XL_HDL_FC_pct	Lacunar stroke MLI/LA	1794	0.214251	0.060688	3.53037	0.000414978	3.38198	0.000592825	1.23893	1.09999	1.39543
XL_HDL_L	Lacunar stroke MLI/LA	1794	-0.270134	0.0554197	-4.87434	1.09174710450194e-06	5.96188	1.8567127627584e-06	0.763277	0.684712	0.850857
XL_HDL_P	Lacunar stroke MLI/LA	1794	-0.31913	0.0564517	-5.65315	1.57537075308327e-08	7.80262	3.00643273489174e-08	0.726781	0.650655	0.811814
XL_HDL_PL	Lacunar stroke MLI/LA	1794	-0.215577	0.0547277	-3.93908	8.17961428158819e-05	4.08727	0.000122449	0.806077	0.724088	0.897349
XL_HDL_PL_pct	Lacunar stroke MLI/LA	1794	-0.208587	0.0597105	-3.49331	0.000477078	3.32141	0.000669636	0.81173	0.72208	0.912512
XL_HDL_TG	Lacunar stroke MLI/LA	1794	-0.150267	0.0529973	-2.83537	0.00457727	2.33939	0.00611934	0.860478	0.775582	0.954667
XL_HDL_TG_pct	Lacunar stroke MLI/LA	1794	0.175789	0.0526779	3.33705	0.000846721	3.07226	0.001176	1.19219	1.07524	1.32186
XL_VLDL_C	Lacunar stroke MLI/LA	1794	-0.195557	0.0544553	-3.59115	0.000329221	3.48251	0.000475753	0.822376	0.739124	0.915006
XL_VLDL_CE	Lacunar stroke MLI/LA	1794	-0.323208	0.0552474	-5.85019	4.91017267309438e-09	8.3089	9.66569423837476e-09	0.723823	0.649539	0.806604
XL_VLDL_CE_pct	Lacunar stroke MLI/LA	1745	-0.581228	0.0608352	-9.55413	1.24624835877969e-21	20.9044	3.6228149964526e-21	0.559211	0.496354	0.630028
XL_VLDL_C_pct	Lacunar stroke MLI/LA	1745	-0.721797	0.0660005	-10.9362	7.7349617370384e-28	27.1115	2.5783205790128e-27	0.485878	0.42692	0.552979
XL_VLDL_FC	Lacunar stroke MLI/LA	1794	-0.0704412	0.0540118	-1.30418	0.192172	0.71631	0.219374	0.931983	0.838363	1.03606
XL_VLDL_FC_pct	Lacunar stroke MLI/LA	1745	-1.25239	0.0932037	-13.4371	3.66286745420677e-41	40.4362	2.34799195782485e-40	0.28582	0.238098	0.343107
XL_VLDL_L	Lacunar stroke MLI/LA	1794	0.0493607	0.0531384	0.928909	0.352936	0.452304	0.385302	1.0506	0.946683	1.16592
XL_VLDL_P	Lacunar stroke MLI/LA	1794	0.0531499	0.0539387	0.985377	0.324439	0.488867	0.358893	1.05459	0.948788	1.17219
XL_VLDL_PL	Lacunar stroke MLI/LA	1794	-0.0125763	0.0538372	-0.233598	0.815297	0.0886842	0.821872	0.987502	0.88861	1.0974
XL_VLDL_PL_pct	Lacunar stroke MLI/LA	1745	-0.37345	0.067152	-5.56127	2.67823038588516e-08	7.57215	5.03426764264128e-08	0.688355	0.603465	0.785188
XL_VLDL_TG	Lacunar stroke MLI/LA	1794	0.156743	0.0540129	2.90196	0.00370832	2.43082	0.0049843	1.1697	1.05219	1.30032
XL_VLDL_TG_pct	Lacunar stroke MLI/LA	1745	1.42363	0.148042	9.6164	6.81727169748405e-22	21.1664	2.00507991102472e-21	4.15218	3.10642	5.54998
XS_VLDL_C	Lacunar stroke MLI/LA	1794	-1.06102	0.0695328	-15.2593	1.42867673849897e-52	51.8451	5.9528197437457e-51	0.346103	0.302008	0.396637
XS_VLDL_CE	Lacunar stroke MLI/LA	1794	-1.11224	0.0705948	-15.7553	6.31576390905092e-56	55.1996	5.26313659087576e-54	0.328821	0.286331	0.377617
XS_VLDL_CE_pct	Lacunar stroke MLI/LA	1794	-0.924781	0.0721159	-12.8235	1.21032209618715e-37	36.9171	6.43788349035716e-37	0.396618	0.344339	0.456834
XS_VLDL_C_pct	Lacunar stroke MLI/LA	1794	-0.87417	0.0666291	-13.12	2.53096701120603e-39	38.5967	1.43804943818524e-38	0.417208	0.366131	0.47541
XS_VLDL_FC	Lacunar stroke MLI/LA	1794	-0.863845	0.0654402	-13.2005	8.71320646258689e-40	39.0598	5.06581771080633e-39	0.421538	0.370794	0.479227
XS_VLDL_FC_pct	Lacunar stroke MLI/LA	1794	-0.679083	0.0613982	-11.0603	1.95435346226103e-28	27.709	6.69299130911313e-28	0.507082	0.449588	0.571928
XS_VLDL_L	Lacunar stroke MLI/LA	1794	-0.806565	0.0635123	-12.6994	5.96187017561919e-37	36.2246	3.04177049776489e-36	0.446389	0.39414	0.505564
XS_VLDL_P	Lacunar stroke MLI/LA	1794	-0.826316	0.0644955	-12.812	1.40477585631297e-37	36.8524	7.31654091829674e-37	0.437659	0.385688	0.496633
XS_VLDL_PL	Lacunar stroke MLI/LA	1794	-0.747692	0.0628196	-11.9022	1.15258630752013e-32	31.9383	5.23902867054607e-32	0.473458	0.418609	0.535494
XS_VLDL_PL_pct	Lacunar stroke MLI/LA	1794	0.0160551	0.0536839	0.299066	0.764889	0.116401	0.77418	1.01618	0.914694	1.12894
XS_VLDL_TG	Lacunar stroke MLI/LA	1794	-0.0822582	0.0513396	-1.60224	0.109103	0.962162	0.126864	0.921034	0.832865	1.01854
XS_VLDL_TG_pct	Lacunar stroke MLI/LA	1794	0.952938	0.0647463	14.718	4.93796865344369e-49	48.3065	9.49609356431479e-48	2.59332	2.28425	2.94421
XXL_VLDL_C	Lacunar stroke MLI/LA	1794	-0.0485258	0.0524763	-0.924717	0.355113	0.449634	0.385992	0.952633	0.859522	1.05583
XXL_VLDL_CE	Lacunar stroke MLI/LA	1794	-0.0705699	0.0524839	-1.3446	0.178754	0.747744	0.204993	0.931863	0.840769	1.03283
XXL_VLDL_CE_pct	Lacunar stroke MLI/LA	1441	-0.34086	0.0601829	-5.66373	1.48113433407699e-08	7.82941	2.84833525784036e-08	0.711159	0.63203	0.800194
XXL_VLDL_C_pct	Lacunar stroke MLI/LA	1441	-0.346195	0.060233	-5.74759	9.0525280733793e-09	8.04323	1.75436590569366e-08	0.707375	0.628606	0.796015
XXL_VLDL_FC	Lacunar stroke MLI/LA	1794	-0.0205413	0.0527009	-0.389772	0.696705	0.156951	0.710924	0.979668	0.883526	1.08627
XXL_VLDL_FC_pct	Lacunar stroke MLI/LA	1441	-0.376614	0.0614256	-6.13123	8.72019760464317e-10	9.05947	1.83197428668974e-09	0.686181	0.608348	0.773972
XXL_VLDL_L	Lacunar stroke MLI/LA	1794	0.0405498	0.0520729	0.778712	0.436149	0.360365	0.463989	1.04138	0.940341	1.15328
XXL_VLDL_P	Lacunar stroke MLI/LA	1794	0.0537606	0.0529705	1.01491	0.310147	0.508433	0.344607	1.05523	0.951171	1.17068
XXL_VLDL_PL	Lacunar stroke MLI/LA	1794	0.00184567	0.0523289	0.0352706	0.971864	0.0123945	0.971864	1.00185	0.904187	1.11006
XXL_VLDL_PL_pct	Lacunar stroke MLI/LA	1441	-0.0863851	0.0560254	-1.54189	0.1231	0.909743	0.142477	0.917241	0.821852	1.0237
XXL_VLDL_TG	Lacunar stroke MLI/LA	1794	0.0869359	0.0526036	1.65266	0.0983997	1.00701	0.115493	1.09083	0.983963	1.2093
XXL_VLDL_TG_pct	Lacunar stroke MLI/LA	1441	0.127922	0.0577205	2.21623	0.0266757	1.57388	0.0328518	1.13646	1.0149	1.27259
bOHbutyrate	Lacunar stroke MLI/LA	1741	0.0970578	0.0568308	1.70784	0.0876666	1.05717	0.10338	1.10192	0.985772	1.23176
non_HDL_C	Lacunar stroke MLI/LA	1794	-0.925476	0.0645357	-14.3405	1.22119865344798e-46	45.9132	1.52649831680997e-45	0.396343	0.34925	0.449785

### Sheet: ST4
Supplemental Table 4. All results for association of lacunar stroke per 1-SD higher baseline metabolite levels with adjustment for age, sex, and additional vascular risk factors and potential confounders.
Metabolite	Outcome	n	Beta	SE	z	P	log10 P	FDR P	OR	OR LCI	OR UCI
Acetate	Lacunar stroke	2347	-0.112227	0.0463909	-2.41916	0.0155564	1.80809	0.0190643	0.893841	0.816153	0.978924
Acetoacetate	Lacunar stroke	2357	0.935845	0.0942376	9.9307	3.06093821184044e-23	22.5141	8.50260614400123e-23	2.54937	2.11941	3.06654
Acetone	Lacunar stroke	2357	-0.106389	0.048438	-2.19639	0.028064	1.55185	0.0335693	0.899075	0.817645	0.988615
Ala	Lacunar stroke	2357	-0.260267	0.049065	-5.30453	1.12963504320397e-07	6.94706	1.98879409014784e-07	0.770846	0.700169	0.848658
Albumin	Lacunar stroke	2357	-0.391913	0.0523419	-7.48755	7.01690155742005e-14	13.1539	1.47413898265127e-13	0.675763	0.609874	0.748771
ApoA1	Lacunar stroke	2357	-0.174681	0.0504155	-3.46482	0.000530579	3.27525	0.000762326	0.839725	0.760716	0.92694
ApoB	Lacunar stroke	2357	-0.841813	0.0552555	-15.2349	2.07412217290762e-52	51.6832	2.72910812224687e-51	0.430928	0.386697	0.480219
ApoB_by_ApoA1	Lacunar stroke	2357	-0.624399	0.0521283	-11.9781	4.62696033797692e-33	32.3347	1.65248583499176e-32	0.535583	0.483564	0.593198
Cholines	Lacunar stroke	2351	-0.603095	0.0543505	-11.0964	1.30587549355278e-28	27.8841	4.18549837677172e-28	0.547116	0.49183	0.608616
Citrate	Lacunar stroke	2336	-0.141752	0.0519396	-2.72918	0.00634922	2.19728	0.00831556	0.867836	0.783837	0.960837
Clinical_LDL_C	Lacunar stroke	2357	-0.88627	0.0583765	-15.182	4.65650584259924e-52	51.3319	5.82063230324904e-51	0.41219	0.367626	0.462156
Creatinine	Lacunar stroke	2344	0.176292	0.0555067	3.17605	0.00149294	2.82596	0.00209682	1.19279	1.06983	1.32988
DHA	Lacunar stroke	2351	-0.204578	0.0495409	-4.12948	3.63586179271999e-05	4.43939	5.57647514220858e-05	0.814991	0.739576	0.898096
DHA_pct	Lacunar stroke	2351	0.22743	0.0491077	4.63124	3.63486120226301e-06	5.43951	5.93931568997224e-06	1.25537	1.14017	1.38221
Gln	Lacunar stroke	2332	0.0763373	0.0477552	1.59851	0.109929	0.958889	0.122143	1.07933	0.982885	1.18523
Glucose	Lacunar stroke	2357	0.0308169	0.0565166	0.545272	0.585566	0.232424	0.592679	1.0313	0.923157	1.1521
Gly	Lacunar stroke	2346	-0.539407	0.0539265	-10.0026	1.48390412820855e-23	22.8286	4.16827002305772e-23	0.583094	0.524609	0.648099
GlycA	Lacunar stroke	2357	0.108921	0.0499485	2.18067	0.0292077	1.5345	0.0347711	1.11507	1.01108	1.22976
Glycerol	Lacunar stroke	2302	-0.0969242	0.0513253	-1.88843	0.0589682	1.22938	0.0685677	0.907625	0.820762	1.00368
HDL_C	Lacunar stroke	2357	-0.156054	0.0515374	-3.02796	0.00246207	2.6087	0.00343865	0.855513	0.773316	0.946447
HDL_CE	Lacunar stroke	2357	-0.117133	0.0513818	-2.27967	0.0226274	1.64536	0.0273278	0.889467	0.804253	0.983709
HDL_FC	Lacunar stroke	2357	-0.251596	0.0511367	-4.92007	8.65125579218012e-07	6.06292	1.4613607757061e-06	0.777559	0.703404	0.859531
HDL_L	Lacunar stroke	2357	-0.177965	0.0510864	-3.4836	0.000494711	3.30565	0.000714901	0.836972	0.757226	0.925117
HDL_P	Lacunar stroke	2357	-0.216175	0.0496976	-4.34981	1.36254805559573e-05	4.86565	2.14237115659706e-05	0.805594	0.730824	0.888014
HDL_PL	Lacunar stroke	2357	-0.143466	0.0503748	-2.84796	0.00440002	2.35655	0.00592478	0.866351	0.784899	0.956255
HDL_TG	Lacunar stroke	2357	-0.247319	0.0482866	-5.12191	3.02452873442099e-07	6.51934	5.25091794170311e-07	0.780891	0.710376	0.858406
HDL_size	Lacunar stroke	2357	-0.0562855	0.0514364	-1.09427	0.273836	0.56251	0.287643	0.945269	0.854618	1.04554
His	Lacunar stroke	2356	-1.15135	0.0651099	-17.6831	5.65713549183411e-70	69.2474	1.41428387295853e-67	0.316211	0.278326	0.359252
IDL_C	Lacunar stroke	2357	-0.927665	0.0588055	-15.7751	4.61396135622246e-56	55.3359	1.28165593228402e-54	0.395476	0.352423	0.443789
IDL_CE	Lacunar stroke	2357	-0.899679	0.0582998	-15.4319	9.98217501958215e-54	53.0008	1.78253125349681e-52	0.4067	0.362784	0.455932
IDL_CE_pct	Lacunar stroke	2357	-0.242671	0.0527556	-4.59992	4.22658621415835e-06	5.37401	6.86134125675056e-06	0.784529	0.707461	0.869993
IDL_C_pct	Lacunar stroke	2357	-0.379565	0.0565585	-6.71102	1.93273659597076e-11	10.7138	3.83479483327533e-11	0.684159	0.612369	0.764364
IDL_FC	Lacunar stroke	2357	-0.963891	0.0598131	-16.1151	1.99944801959252e-58	57.6991	7.14088578425901e-57	0.381406	0.339214	0.428846
IDL_FC_pct	Lacunar stroke	2357	-0.542855	0.0643016	-8.44231	3.11116019998873e-17	16.5071	7.00711756754219e-17	0.581087	0.512279	0.659137
IDL_L	Lacunar stroke	2357	-0.97427	0.0595913	-16.3492	4.40658775729952e-60	59.3559	1.83607823220813e-58	0.377468	0.335857	0.424233
IDL_P	Lacunar stroke	2357	-0.903424	0.0578755	-15.6098	6.24441701541293e-55	54.2045	1.41918568532112e-53	0.40518	0.361729	0.45385
IDL_PL	Lacunar stroke	2357	-1.02534	0.0607227	-16.8857	5.73749534076489e-64	63.2413	4.78124611730407e-62	0.358674	0.318428	0.404006
IDL_PL_pct	Lacunar stroke	2357	-0.310236	0.0557454	-5.56523	2.61813213206217e-08	7.58201	4.74299299286625e-08	0.733274	0.657378	0.817933
IDL_TG	Lacunar stroke	2357	-0.453916	0.0499597	-9.08565	1.03081908984346e-19	18.9868	2.55153240060264e-19	0.635136	0.575891	0.700476
IDL_TG_pct	Lacunar stroke	2357	0.613783	0.0570812	10.7528	5.74911754762379e-27	26.2404	1.7527797401292e-26	1.84741	1.65186	2.0661
Ile	Lacunar stroke	2357	-0.278826	0.0481823	-5.78689	7.16993757195134e-09	8.14448	1.32776621702803e-08	0.756672	0.688484	0.831613
LA	Lacunar stroke	2351	-0.769675	0.0556809	-13.823	1.85262723552027e-43	42.7322	9.8544001889376e-43	0.463163	0.415277	0.516572
LA_pct	Lacunar stroke	2351	-0.415193	0.0542398	-7.65477	1.93665125457401e-14	13.7129	4.1030746918941e-14	0.660213	0.593627	0.734267
LDL_C	Lacunar stroke	2357	-0.832043	0.0567551	-14.6602	1.15878942429958e-48	47.936	8.27706731642559e-48	0.435159	0.389348	0.486362
LDL_CE	Lacunar stroke	2357	-0.809065	0.0558495	-14.4865	1.47433886319695e-47	46.8314	8.98987111705456e-47	0.445274	0.399105	0.496784
LDL_FC	Lacunar stroke	2357	-0.808323	0.0561499	-14.3958	5.49821007982541e-47	46.2598	3.1239829999008e-46	0.445605	0.399166	0.497445
LDL_L	Lacunar stroke	2357	-0.843253	0.0571248	-14.7616	2.59113118371838e-49	48.5865	2.15927598643198e-48	0.430308	0.384728	0.481289
LDL_P	Lacunar stroke	2357	-0.811273	0.0553121	-14.6672	1.04597637449098e-48	47.9805	7.69100275361011e-48	0.444292	0.398645	0.495166
LDL_PL	Lacunar stroke	2357	-0.813574	0.0555918	-14.6348	1.68485127191744e-48	47.7734	1.17003560549822e-47	0.443271	0.39751	0.494299
LDL_TG	Lacunar stroke	2357	-0.427891	0.0493866	-8.66411	4.55038313124252e-18	17.342	1.06317362879498e-17	0.651883	0.59174	0.718138
LDL_size	Lacunar stroke	2357	-0.372936	0.0539956	-6.90679	4.95737046817056e-12	11.3047	9.99469852453741e-12	0.688709	0.619546	0.765593
L_HDL_C	Lacunar stroke	2357	-0.0950003	0.0512822	-1.8525	0.063954	1.19413	0.0733418	0.909373	0.822412	1.00553
L_HDL_CE	Lacunar stroke	2357	-0.0758984	0.0512284	-1.48157	0.138455	0.858691	0.151815	0.92691	0.838361	1.02481
L_HDL_CE_pct	Lacunar stroke	2357	-0.0539956	0.0568054	-0.950535	0.341841	0.466176	0.354606	0.947436	0.84761	1.05902
L_HDL_C_pct	Lacunar stroke	2357	-0.162769	0.0662112	-2.45833	0.0139585	1.85516	0.0171903	0.849788	0.746363	0.967543
L_HDL_FC	Lacunar stroke	2357	-0.146392	0.0507359	-2.88537	0.00390953	2.40788	0.00534088	0.863819	0.782052	0.954136
L_HDL_FC_pct	Lacunar stroke	2357	-0.657683	0.0955921	-6.8801	5.98121878691883e-12	11.2232	1.19624375738377e-11	0.51805	0.429539	0.624801
L_HDL_L	Lacunar stroke	2357	-0.107151	0.0516573	-2.07427	0.0380546	1.41959	0.0448758	0.89839	0.811883	0.994115
L_HDL_P	Lacunar stroke	2357	-0.116274	0.0508463	-2.28678	0.0222089	1.65347	0.0269526	0.890231	0.805789	0.983522
L_HDL_PL	Lacunar stroke	2357	-0.0710332	0.0510043	-1.39269	0.163714	0.785915	0.17795	0.931431	0.84282	1.02936
L_HDL_PL_pct	Lacunar stroke	2357	0.0934401	0.0509055	1.83556	0.0664225	1.17768	0.0758248	1.09794	0.993685	1.21314
L_HDL_TG	Lacunar stroke	2357	-0.301143	0.0488663	-6.16259	7.1566871572763e-10	9.14529	1.36577999184662e-09	0.739972	0.672387	0.81435
L_HDL_TG_pct	Lacunar stroke	2357	-0.0818222	0.049856	-1.64117	0.100762	0.996702	0.112458	0.921436	0.835654	1.01602
L_LDL_C	Lacunar stroke	2357	-0.846443	0.057023	-14.8439	7.61925776589989e-50	49.1181	6.80290871955347e-49	0.428938	0.38358	0.47966
L_LDL_CE	Lacunar stroke	2357	-0.821209	0.0562195	-14.6072	2.52710897375508e-48	47.5974	1.66257169325992e-47	0.4399	0.394002	0.491144
L_LDL_CE_pct	Lacunar stroke	2357	-0.0565474	0.0732524	-0.771953	0.440142	0.356407	0.450965	0.945022	0.818631	1.09093
L_LDL_C_pct	Lacunar stroke	2357	-0.239507	0.139313	-1.71921	0.085577	1.06764	0.0968066	0.787015	0.59896	1.03411
L_LDL_FC	Lacunar stroke	2357	-0.854794	0.0576009	-14.84	8.08086869969426e-50	49.0925	6.96626612042608e-49	0.425371	0.379959	0.47621
L_LDL_FC_pct	Lacunar stroke	2357	-0.280838	0.0696554	-4.03182	5.53453966812066e-05	4.25692	8.38566616381918e-05	0.75515	0.658782	0.865616
L_LDL_L	Lacunar stroke	2357	-0.869342	0.0575999	-15.0928	1.80715810830821e-51	50.743	1.96430229163936e-50	0.419227	0.374472	0.469331
L_LDL_P	Lacunar stroke	2357	-0.865587	0.0565504	-15.3065	6.92097145262433e-53	52.1598	1.15349524210406e-51	0.420804	0.376655	0.470129
L_LDL_PL	Lacunar stroke	2357	-0.863897	0.0571248	-15.123	1.14271638181719e-51	50.9421	1.29854134297408e-50	0.421516	0.376868	0.471455
L_LDL_PL_pct	Lacunar stroke	2357	0.0961059	0.0512654	1.87467	0.0608377	1.21583	0.070414	1.10088	0.995635	1.21724
L_LDL_TG	Lacunar stroke	2357	-0.476773	0.0501973	-9.49798	2.14008749951259e-21	20.6696	5.69172207317177e-21	0.620783	0.562615	0.684966
L_LDL_TG_pct	Lacunar stroke	2357	0.50517	0.0558773	9.04071	1.55656132113684e-19	18.8078	3.81510127729617e-19	1.65727	1.48535	1.84908
L_VLDL_C	Lacunar stroke	2357	-0.295406	0.04863	-6.07457	1.24321466699237e-09	8.90545	2.3545732329401e-09	0.744229	0.676569	0.818656
L_VLDL_CE	Lacunar stroke	2357	-0.377039	0.0489448	-7.70335	1.3254663737131e-14	13.8776	2.85660856403686e-14	0.685889	0.623148	0.754948
L_VLDL_CE_pct	Lacunar stroke	2355	-0.715191	0.0606046	-11.8009	3.85962829916011e-32	31.4135	1.35902404900004e-31	0.489099	0.434319	0.550787
L_VLDL_C_pct	Lacunar stroke	2355	-0.725166	0.0617924	-11.7355	8.38122355579774e-32	31.0767	2.79374118526591e-31	0.484244	0.429008	0.546592
L_VLDL_FC	Lacunar stroke	2357	-0.212572	0.0485476	-4.37863	1.19427255800493e-05	4.9229	1.88967176899514e-05	0.808502	0.735117	0.889213
L_VLDL_FC_pct	Lacunar stroke	2355	-0.603908	0.0651687	-9.26684	1.91733447096443e-20	19.7173	4.84175371455664e-20	0.546671	0.48112	0.621153
L_VLDL_L	Lacunar stroke	2357	-0.134327	0.0492226	-2.72898	0.00635309	2.19702	0.00831556	0.874304	0.793895	0.962856
L_VLDL_P	Lacunar stroke	2357	-0.13644	0.0488383	-2.79371	0.00521074	2.2831	0.00692917	0.872459	0.792817	0.960101
L_VLDL_PL	Lacunar stroke	2357	-0.156193	0.0489222	-3.19268	0.00140958	2.85091	0.00199093	0.855394	0.777182	0.941477
L_VLDL_PL_pct	Lacunar stroke	2355	-0.13528	0.0527566	-2.56424	0.0103403	1.98547	0.0130559	0.873471	0.787664	0.968625
L_VLDL_TG	Lacunar stroke	2357	-0.0211808	0.0500754	-0.422979	0.672311	0.17243	0.677733	0.979042	0.887516	1.08001
L_VLDL_TG_pct	Lacunar stroke	2355	0.652259	0.0802028	8.13262	4.2009629751207e-16	15.3767	9.37714949803729e-16	1.91987	1.6406	2.24669
Lactate	Lacunar stroke	2354	0.134495	0.0479959	2.80222	0.0050752	2.29455	0.00678502	1.14396	1.04125	1.2568
Leu	Lacunar stroke	2357	-0.580618	0.0532219	-10.9094	1.03971224363561e-27	26.9831	3.20898840628275e-27	0.559553	0.504124	0.621076
MUFA	Lacunar stroke	2351	-0.307194	0.0496335	-6.18923	6.04578418671347e-10	9.21855	1.16265080513721e-09	0.735508	0.667327	0.810656
MUFA_pct	Lacunar stroke	2351	0.147024	0.0516348	2.84738	0.00440804	2.35575	0.00592478	1.15838	1.04689	1.28175
M_HDL_C	Lacunar stroke	2357	-0.0520332	0.0500277	-1.04009	0.298299	0.525348	0.310728	0.949297	0.860633	1.0471
M_HDL_CE	Lacunar stroke	2357	-0.0290875	0.0499992	-0.58176	0.560728	0.251248	0.569846	0.971331	0.880658	1.07134
M_HDL_CE_pct	Lacunar stroke	2357	0.123877	0.0495054	2.50229	0.0123393	1.90871	0.0155017	1.13188	1.02721	1.24721
M_HDL_C_pct	Lacunar stroke	2357	0.0534746	0.0508901	1.05079	0.293357	0.532603	0.306859	1.05493	0.954784	1.16558
M_HDL_FC	Lacunar stroke	2357	-0.138328	0.0498814	-2.77315	0.00555173	2.25557	0.00734356	0.870813	0.789705	0.960251
M_HDL_FC_pct	Lacunar stroke	2357	-0.320898	0.0543706	-5.90206	3.58994678071091e-09	8.44491	6.7480202644942e-09	0.725497	0.652161	0.80708
M_HDL_L	Lacunar stroke	2357	-0.0820635	0.0495695	-1.65552	0.0978184	1.00958	0.109662	0.921213	0.835922	1.01521
M_HDL_P	Lacunar stroke	2357	-0.0921874	0.0496267	-1.85762	0.0632231	1.19912	0.0728377	0.911934	0.827409	1.00509
M_HDL_PL	Lacunar stroke	2357	-0.0698559	0.0489957	-1.42576	0.153939	0.812652	0.168055	0.932528	0.847142	1.02652
M_HDL_PL_pct	Lacunar stroke	2357	0.137359	0.0527416	2.60438	0.00920409	2.03602	0.0118609	1.14724	1.03457	1.27218
M_HDL_TG	Lacunar stroke	2357	-0.221584	0.04819	-4.59814	4.26285912735683e-06	5.3703	6.87557923767231e-06	0.801249	0.729033	0.880618
M_HDL_TG_pct	Lacunar stroke	2357	-0.146392	0.0495445	-2.95476	0.00312913	2.50458	0.00434602	0.863819	0.78388	0.95191
M_LDL_C	Lacunar stroke	2357	-0.700556	0.0532736	-13.1502	1.69824068262053e-39	38.77	7.71927583009331e-39	0.496309	0.4471	0.550934
M_LDL_CE	Lacunar stroke	2357	-0.657388	0.0525241	-12.5159	6.10955399011832e-36	35.214	2.34982845773782e-35	0.518203	0.46751	0.574394
M_LDL_CE_pct	Lacunar stroke	2357	-0.335852	0.0931694	-3.60475	0.000312453	3.50521	0.000462209	0.714729	0.595434	0.857923
M_LDL_C_pct	Lacunar stroke	2357	-0.650624	0.15582	-4.17548	2.97358514988564e-05	4.52672	4.58886597204574e-05	0.52172	0.384415	0.708067
M_LDL_FC	Lacunar stroke	2357	-0.739222	0.0547251	-13.5079	1.40453836686834e-41	40.8525	6.88499199445265e-41	0.477485	0.428921	0.531549
M_LDL_FC_pct	Lacunar stroke	2357	-0.0488916	0.0519157	-0.941749	0.346321	0.460521	0.35777	0.952284	0.860152	1.05429
M_LDL_L	Lacunar stroke	2357	-0.709406	0.0534115	-13.2819	2.94803606796002e-40	39.5305	1.39058305092454e-39	0.491936	0.443041	0.546227
M_LDL_P	Lacunar stroke	2357	-0.679664	0.0529373	-12.839	9.90849962117577e-38	37.004	3.9953627504741e-37	0.506787	0.45684	0.562195
M_LDL_PL	Lacunar stroke	2357	-0.699516	0.0536242	-13.0448	6.80444877735275e-39	38.1672	2.93295205920377e-38	0.496826	0.447258	0.551886
M_LDL_PL_pct	Lacunar stroke	2357	0.416011	0.0517718	8.03548	9.32128447927221e-16	15.0305	2.04414133317373e-15	1.5159	1.36963	1.6778
M_LDL_TG	Lacunar stroke	2357	-0.375476	0.0488298	-7.68947	1.47741461716255e-14	13.8305	3.15686884009091e-14	0.686962	0.624264	0.755958
M_LDL_TG_pct	Lacunar stroke	2357	0.506344	0.054271	9.32991	1.05963960971127e-20	19.9748	2.7031622696716e-20	1.65921	1.49178	1.84543
M_VLDL_C	Lacunar stroke	2357	-0.824156	0.0555101	-14.8469	7.2806556463233e-50	49.1378	6.74134782066972e-49	0.438605	0.393389	0.489018
M_VLDL_CE	Lacunar stroke	2357	-0.908979	0.0577662	-15.7355	8.63973675124146e-56	55.0635	2.15993418781036e-54	0.402936	0.359802	0.45124
M_VLDL_CE_pct	Lacunar stroke	2357	-0.716895	0.0678688	-10.563	4.42510774149634e-26	25.3541	1.33286377755914e-25	0.488266	0.42745	0.557734
M_VLDL_C_pct	Lacunar stroke	2357	-0.829422	0.063841	-12.992	1.35834028328298e-38	37.867	5.65975118034574e-38	0.436301	0.384985	0.494458
M_VLDL_FC	Lacunar stroke	2357	-0.639374	0.0520001	-12.2956	9.56316537025866e-35	34.0194	3.51586962141862e-34	0.527623	0.476497	0.584234
M_VLDL_FC_pct	Lacunar stroke	2357	-1.00322	0.0687489	-14.5925	3.13407779501956e-48	47.5039	2.00902422757664e-47	0.366697	0.320469	0.419592
M_VLDL_L	Lacunar stroke	2357	-0.425413	0.049326	-8.62452	6.43616842827249e-18	17.1914	1.47618541932855e-17	0.6535	0.593278	0.719835
M_VLDL_P	Lacunar stroke	2357	-0.507405	0.0500704	-10.1338	3.91017364926742e-24	23.4078	1.1108447867237e-23	0.602056	0.545778	0.664137
M_VLDL_PL	Lacunar stroke	2357	-0.55556	0.050671	-10.9641	5.68804154755047e-28	27.245	1.77751298360952e-27	0.573751	0.519507	0.633658
M_VLDL_PL_pct	Lacunar stroke	2357	-1.03491	0.067861	-15.2505	1.63447288290472e-52	51.7866	2.27010122625656e-51	0.355257	0.311013	0.405796
M_VLDL_TG	Lacunar stroke	2357	-0.114891	0.0490358	-2.343	0.0191292	1.7183	0.0233283	0.891463	0.809773	0.981394
M_VLDL_TG_pct	Lacunar stroke	2357	0.867066	0.0582271	14.8911	3.764686744879e-50	49.4243	3.61989110084519e-49	2.37992	2.12323	2.66763
Omega_3	Lacunar stroke	2351	-0.26696	0.0488558	-5.46423	4.6491308148169e-08	7.33263	8.36174606981457e-08	0.765704	0.695783	0.842651
Omega_3_pct	Lacunar stroke	2351	0.0957416	0.0475858	2.01198	0.0442223	1.35436	0.0519041	1.10047	1.00248	1.20805
Omega_6	Lacunar stroke	2351	-0.706099	0.054556	-12.9427	2.58547784262345e-38	37.5875	1.05962206664895e-37	0.493566	0.443513	0.549268
Omega_6_by_Omega_3	Lacunar stroke	2351	-0.118046	0.0474919	-2.4856	0.0129332	1.88829	0.0161665	0.888655	0.809669	0.975347
Omega_6_pct	Lacunar stroke	2351	-0.0780059	0.0510214	-1.52889	0.126293	0.898621	0.139089	0.924959	0.836936	1.02224
PUFA	Lacunar stroke	2351	-0.667026	0.0541038	-12.3286	6.35186734001332e-35	34.1971	2.37009975373631e-34	0.513233	0.461594	0.570648
PUFA_by_MUFA	Lacunar stroke	2351	-0.107421	0.0514127	-2.08939	0.0366726	1.43566	0.043451	0.898147	0.812053	0.99337
PUFA_pct	Lacunar stroke	2351	-0.0583204	0.051016	-1.14318	0.252964	0.59694	0.267971	0.943348	0.853584	1.04255
Phe	Lacunar stroke	2354	-0.998878	0.0598958	-16.6769	1.92904906661105e-62	61.7147	9.64524533305525e-61	0.368293	0.327498	0.414169
Phosphatidylc	Lacunar stroke	2351	-0.507321	0.0526811	-9.63003	5.97107486980304e-22	21.2239	1.62257469288126e-21	0.602107	0.543038	0.6676
Phosphoglyc	Lacunar stroke	2351	-0.538476	0.0530291	-10.1543	3.16942433377001e-24	23.499	9.10754118899428e-24	0.583637	0.526022	0.647563
Pyruvate	Lacunar stroke	2326	-0.062387	0.0483861	-1.28936	0.197273	0.704931	0.211667	0.939519	0.854513	1.03298
Remnant_C	Lacunar stroke	2357	-0.916623	0.0570062	-16.0794	3.56058427381199e-58	57.4485	1.11268258556625e-56	0.399867	0.357595	0.447137
SFA	Lacunar stroke	2351	-0.430535	0.0500196	-8.60734	7.47752857045624e-18	17.1262	1.69943831146733e-17	0.650161	0.589445	0.717131
SFA_pct	Lacunar stroke	2351	-0.0904506	0.0473162	-1.91162	0.0559249	1.25239	0.0653329	0.91352	0.83261	1.00229
S_HDL_C	Lacunar stroke	2357	-0.22362	0.0482592	-4.63373	3.59138152512632e-06	5.44474	5.90687750843145e-06	0.799619	0.727452	0.878946
S_HDL_CE	Lacunar stroke	2357	-0.170183	0.0478171	-3.55904	0.000372219	3.4292	0.00054738	0.84351	0.768047	0.926389
S_HDL_CE_pct	Lacunar stroke	2357	0.0616368	0.0485908	1.26849	0.204624	0.689042	0.218616	1.06358	0.966957	1.16985
S_HDL_C_pct	Lacunar stroke	2357	-0.0640879	0.0489522	-1.30919	0.190468	0.720177	0.206135	0.937923	0.852115	1.03237
S_HDL_FC	Lacunar stroke	2357	-0.346703	0.0495047	-7.00343	2.49767155137244e-12	11.6025	5.11817940855009e-12	0.707015	0.641637	0.779055
S_HDL_FC_pct	Lacunar stroke	2357	-0.439588	0.0507657	-8.65915	4.75306041841247e-18	17.323	1.10024546722511e-17	0.644302	0.583279	0.711708
S_HDL_L	Lacunar stroke	2357	-0.207981	0.0482635	-4.30928	1.63786694578506e-05	4.78572	2.55916710278916e-05	0.812223	0.738911	0.892807
S_HDL_P	Lacunar stroke	2357	-0.244952	0.0482141	-5.08051	3.76413963347931e-07	6.42433	6.48989591979191e-07	0.782742	0.71216	0.860318
S_HDL_PL	Lacunar stroke	2357	-0.17017	0.0479333	-3.55015	0.000385011	3.41453	0.000561366	0.843521	0.767882	0.926611
S_HDL_PL_pct	Lacunar stroke	2357	0.204746	0.0475929	4.30202	1.69248221994214e-05	4.77148	2.62807798127661e-05	1.22721	1.11791	1.3472
S_HDL_TG	Lacunar stroke	2357	-0.183577	0.0492935	-3.72417	0.000195962	3.70783	0.000293357	0.832288	0.755638	0.916712
S_HDL_TG_pct	Lacunar stroke	2357	-0.0647633	0.049742	-1.30198	0.192922	0.714618	0.20789	0.937289	0.850222	1.03327
S_LDL_C	Lacunar stroke	2357	-0.718558	0.0536146	-13.4023	5.8640158414014e-41	40.2318	2.81923838528914e-40	0.487455	0.43883	0.541467
S_LDL_CE	Lacunar stroke	2357	-0.729441	0.0537787	-13.5638	6.5686032777268e-42	41.1825	3.2843016388634e-41	0.482178	0.433941	0.535778
S_LDL_CE_pct	Lacunar stroke	2357	-0.927886	0.104238	-8.90158	5.5056723436703e-19	18.2592	1.3234789287669e-18	0.395389	0.322326	0.485013
S_LDL_C_pct	Lacunar stroke	2357	-0.764189	0.134905	-5.66465	1.4732140583112e-08	7.83173	2.68834682173576e-08	0.465712	0.357506	0.606667
S_LDL_FC	Lacunar stroke	2357	-0.611843	0.0519379	-11.7803	4.93317654189571e-32	31.3069	1.66661369658639e-31	0.542351	0.489857	0.600469
S_LDL_FC_pct	Lacunar stroke	2357	0.0860133	0.0503628	1.70787	0.0876596	1.0572	0.0987158	1.08982	0.987383	1.20289
S_LDL_L	Lacunar stroke	2357	-0.698184	0.0530752	-13.1546	1.60117686590747e-39	38.7956	7.41285586068274e-39	0.497488	0.448337	0.552028
S_LDL_P	Lacunar stroke	2357	-0.695545	0.0531976	-13.0747	4.59105807603652e-39	38.3381	2.04957949823059e-38	0.498803	0.449413	0.55362
S_LDL_PL	Lacunar stroke	2357	-0.677167	0.0528715	-12.8078	1.4830449072462e-37	36.8288	5.88509883827856e-37	0.508054	0.458042	0.563528
S_LDL_PL_pct	Lacunar stroke	2357	0.43633	0.0541625	8.05594	7.88673253086823e-16	15.1031	1.7448523298381e-15	1.54702	1.39121	1.72028
S_LDL_TG	Lacunar stroke	2357	-0.26071	0.0479388	-5.4384	5.37623220436178e-08	7.26952	9.60041465064603e-08	0.770504	0.701405	0.846411
S_LDL_TG_pct	Lacunar stroke	2357	0.365538	0.0514709	7.10185	1.23099014655476e-12	11.9097	2.56456280532241e-12	1.44129	1.30298	1.59428
S_VLDL_C	Lacunar stroke	2357	-0.786789	0.0549662	-14.3141	1.78786709571573e-46	45.7477	9.93259497619853e-46	0.455305	0.408803	0.507096
S_VLDL_CE	Lacunar stroke	2357	-0.801297	0.0554398	-14.4534	2.38448222314818e-47	46.6226	1.41933465663582e-46	0.448747	0.402541	0.500256
S_VLDL_CE_pct	Lacunar stroke	2357	-0.949205	0.0649336	-14.6181	2.15335769669243e-48	47.6669	1.45497141668407e-47	0.387049	0.340795	0.43958
S_VLDL_C_pct	Lacunar stroke	2357	-0.916443	0.0624279	-14.68	8.6562264840742e-49	48.0627	6.76267694068297e-48	0.399939	0.353878	0.451995
S_VLDL_FC	Lacunar stroke	2357	-0.741451	0.0540697	-13.7129	8.50229399761541e-43	42.0705	4.42827812375803e-42	0.476422	0.428516	0.529684
S_VLDL_FC_pct	Lacunar stroke	2357	-0.778548	0.0596599	-13.0498	6.37521364092543e-39	38.1955	2.79614633373922e-38	0.459072	0.408411	0.516018
S_VLDL_L	Lacunar stroke	2357	-0.485053	0.0499171	-9.71719	2.54722410505212e-22	21.5939	6.99786842047286e-22	0.615664	0.558282	0.678944
S_VLDL_P	Lacunar stroke	2357	-0.439401	0.0494865	-8.87921	6.73379357482836e-19	18.1717	1.60328418448294e-18	0.644422	0.584853	0.710059
S_VLDL_PL	Lacunar stroke	2357	-0.622752	0.0519193	-11.9946	3.79115241455175e-33	32.4212	1.37360594730136e-32	0.536466	0.48456	0.593932
S_VLDL_PL_pct	Lacunar stroke	2357	-0.75448	0.0580187	-13.0041	1.15996570431074e-38	37.9356	4.91510891657095e-38	0.470255	0.419708	0.52689
S_VLDL_TG	Lacunar stroke	2357	-0.122132	0.0491877	-2.48298	0.0130288	1.88509	0.016205	0.885031	0.803691	0.974604
S_VLDL_TG_pct	Lacunar stroke	2357	0.875675	0.0583875	14.9976	7.60663425443325e-51	50.1188	7.92357734836797e-50	2.4005	2.14092	2.69154
Sphingomyelins	Lacunar stroke	2351	-0.645395	0.0547344	-11.7914	4.32387939105004e-32	31.3641	1.4807806133733e-31	0.524456	0.471105	0.583848
TG_by_PG	Lacunar stroke	2351	0.064305	0.0515254	1.24803	0.212022	0.67362	0.225555	1.06642	0.96398	1.17974
Total_BCAA	Lacunar stroke	2347	-0.483618	0.0517127	-9.35202	8.59924321654319e-21	20.0655	2.21629979807814e-20	0.616549	0.55712	0.682317
Total_C	Lacunar stroke	2357	-0.865077	0.058845	-14.7009	6.35813014269466e-49	48.1967	5.12752430862473e-48	0.421019	0.375156	0.472489
Total_CE	Lacunar stroke	2357	-0.846565	0.0586923	-14.4238	3.66614092529021e-47	46.4358	2.13147728214547e-46	0.428886	0.38228	0.481173
Total_FA	Lacunar stroke	2351	-0.479333	0.0507131	-9.45186	3.32875263763322e-21	20.4777	8.66862666050317e-21	0.619196	0.56061	0.683906
Total_FC	Lacunar stroke	2357	-0.860525	0.0568189	-15.145	8.16978218131221e-52	51.0878	9.72593116822882e-51	0.42294	0.378367	0.472764
Total_L	Lacunar stroke	2357	-0.690004	0.0542102	-12.7283	4.11753192247958e-37	36.3854	1.60841090721858e-36	0.501574	0.451014	0.557802
Total_P	Lacunar stroke	2357	-0.336702	0.0507422	-6.63554	3.23316752502863e-11	10.4904	6.36450300202487e-11	0.714122	0.646516	0.788796
Total_PL	Lacunar stroke	2357	-0.681733	0.0549599	-12.4042	2.48033627283366e-35	34.6055	9.39521315467295e-35	0.50574	0.454092	0.563261
Total_TG	Lacunar stroke	2357	-0.159747	0.0491593	-3.24958	0.00115577	2.93713	0.00164172	0.852359	0.774065	0.938573
Tyr	Lacunar stroke	2352	-0.515121	0.050155	-10.2706	9.56313268644444e-25	24.0194	2.77998043210594e-24	0.597428	0.541493	0.659141
Unsaturation	Lacunar stroke	2351	-0.182039	0.0512884	-3.54933	0.00038622	3.41317	0.000561366	0.833569	0.753848	0.92172
VLDL_C	Lacunar stroke	2357	-0.722759	0.0528415	-13.6779	1.37684670574317e-42	41.8611	7.02472809052639e-42	0.485411	0.437653	0.538381
VLDL_CE	Lacunar stroke	2357	-0.821295	0.0547873	-14.9906	8.45631398318001e-51	50.0728	8.45631398318001e-50	0.439862	0.395076	0.489725
VLDL_FC	Lacunar stroke	2357	-0.531224	0.0503429	-10.5521	4.96625898286291e-26	25.304	1.4780532687092e-25	0.587885	0.532647	0.648851
VLDL_L	Lacunar stroke	2357	-0.38838	0.0500692	-7.75686	8.7060513999614e-15	14.0602	1.89261986955683e-14	0.678155	0.614765	0.748081
VLDL_P	Lacunar stroke	2357	-0.525822	0.0503736	-10.4384	1.65531214780923e-25	24.7811	4.86856514061539e-25	0.59107	0.5355	0.652405
VLDL_PL	Lacunar stroke	2357	-0.473628	0.0497016	-9.52943	1.58143956648358e-21	20.8009	4.25118163033221e-21	0.622739	0.564936	0.686456
VLDL_TG	Lacunar stroke	2357	-0.11151	0.0492864	-2.26249	0.0236669	1.62586	0.0284458	0.894482	0.812117	0.985202
VLDL_size	Lacunar stroke	2357	0.0336764	0.0500341	0.673069	0.500903	0.300246	0.511126	1.03425	0.937639	1.14082
Val	Lacunar stroke	2347	-0.455653	0.0516121	-8.82842	1.06167701637073e-18	17.974	2.50395522728946e-18	0.634034	0.573033	0.701529
XL_HDL_C	Lacunar stroke	2357	-0.254436	0.0506759	-5.02084	5.14448001879705e-07	6.28866	8.80904112807714e-07	0.775354	0.702043	0.85632
XL_HDL_CE	Lacunar stroke	2357	-0.230482	0.0506892	-4.54697	5.44232137652406e-06	5.26422	8.72166887263471e-06	0.79415	0.719044	0.877102
XL_HDL_CE_pct	Lacunar stroke	2354	0.0437413	0.0475886	0.919153	0.358015	0.446098	0.368329	1.04471	0.951674	1.14685
XL_HDL_C_pct	Lacunar stroke	2354	0.142164	0.0540269	2.63135	0.00850465	2.07034	0.0110164	1.15277	1.03694	1.28153
XL_HDL_FC	Lacunar stroke	2357	-0.325409	0.0504877	-6.44531	1.15364628745767e-10	9.93793	2.23574861910401e-10	0.722232	0.654185	0.797357
XL_HDL_FC_pct	Lacunar stroke	2354	0.147352	0.0507432	2.90389	0.00368561	2.43349	0.00506266	1.15876	1.04906	1.27993
XL_HDL_L	Lacunar stroke	2357	-0.224139	0.0503354	-4.4529	8.47179317395417e-06	5.07202	1.34901165190353e-05	0.799204	0.724122	0.882072
XL_HDL_P	Lacunar stroke	2357	-0.294571	0.0509454	-5.78208	7.37812435764315e-09	8.13205	1.35627285986087e-08	0.744851	0.674068	0.823067
XL_HDL_PL	Lacunar stroke	2357	-0.168756	0.0498581	-3.38472	0.000712504	3.14721	0.00101786	0.844715	0.766073	0.93143
XL_HDL_PL_pct	Lacunar stroke	2354	-0.164631	0.0559133	-2.9444	0.0032358	2.49002	0.00446934	0.848206	0.760164	0.946446
XL_HDL_TG	Lacunar stroke	2357	-0.339506	0.047927	-7.0838	1.40254273343002e-12	11.8531	2.89781556493805e-12	0.712122	0.648274	0.78226
XL_HDL_TG_pct	Lacunar stroke	2354	0.0210264	0.0501875	0.418958	0.675247	0.170537	0.677959	1.02125	0.925574	1.12681
XL_VLDL_C	Lacunar stroke	2357	-0.340886	0.0488274	-6.98145	2.92155394857787e-12	11.5344	5.93811778166234e-12	0.71114	0.646238	0.78256
XL_VLDL_CE	Lacunar stroke	2357	-0.445853	0.0497249	-8.96639	3.06397065360739e-19	18.5137	7.43682197477523e-19	0.640278	0.58082	0.705822
XL_VLDL_CE_pct	Lacunar stroke	2297	-0.487447	0.0531463	-9.1718	4.65203985046699e-20	19.3324	1.16300996261675e-19	0.614193	0.553434	0.681622
XL_VLDL_C_pct	Lacunar stroke	2297	-0.625332	0.0566589	-11.0368	2.53971957123435e-28	27.5952	8.03708725074162e-28	0.535084	0.478843	0.597931
XL_VLDL_FC	Lacunar stroke	2357	-0.233522	0.0480927	-4.85566	1.19986992345296e-06	5.92087	1.99978320575493e-06	0.79174	0.720519	0.870002
XL_VLDL_FC_pct	Lacunar stroke	2297	-1.20615	0.0827171	-14.5817	3.67375664448242e-48	47.4349	2.29609790280151e-47	0.299346	0.254545	0.352034
XL_VLDL_L	Lacunar stroke	2357	-0.121279	0.0492638	-2.46183	0.013823	1.8594	0.0171077	0.885787	0.804257	0.975581
XL_VLDL_P	Lacunar stroke	2357	-0.125995	0.048939	-2.57453	0.0100376	1.99837	0.012738	0.881619	0.800983	0.970373
XL_VLDL_PL	Lacunar stroke	2357	-0.18365	0.0481982	-3.81031	0.000138793	3.85763	0.000209026	0.832227	0.757207	0.91468
XL_VLDL_PL_pct	Lacunar stroke	2297	-0.451524	0.0765198	-5.90075	3.61854593440626e-09	8.44147	6.75101853434003e-09	0.636657	0.547987	0.739674
XL_VLDL_TG	Lacunar stroke	2357	-0.0156491	0.0505418	-0.309627	0.756845	0.120993	0.756845	0.984473	0.891624	1.08699
XL_VLDL_TG_pct	Lacunar stroke	2297	1.11456	0.117627	9.47539	2.65759491816465e-21	20.5755	6.99367083727541e-21	3.04824	2.4206	3.83863
XS_VLDL_C	Lacunar stroke	2357	-0.998288	0.0597674	-16.7029	1.2489302110888e-62	61.9035	7.80581381930503e-61	0.36851	0.327774	0.414309
XS_VLDL_CE	Lacunar stroke	2357	-1.02639	0.0607179	-16.9043	4.18564337861718e-64	63.3782	4.78124611730407e-62	0.358298	0.318097	0.403579
XS_VLDL_CE_pct	Lacunar stroke	2357	-0.790999	0.0701027	-11.2834	1.58459463585349e-29	28.8001	5.14478777874511e-29	0.453392	0.395186	0.520171
XS_VLDL_C_pct	Lacunar stroke	2357	-0.760125	0.0644401	-11.7958	4.10140420659975e-32	31.3871	1.42409868284714e-31	0.467608	0.412126	0.53056
XS_VLDL_FC	Lacunar stroke	2357	-0.880335	0.0569508	-15.4578	6.68157686691807e-54	53.1751	1.28491862825348e-52	0.414644	0.37085	0.46361
XS_VLDL_FC_pct	Lacunar stroke	2357	-0.669027	0.0590459	-11.3306	9.25269423368038e-30	29.0337	3.04364941897381e-29	0.512207	0.45623	0.57505
XS_VLDL_L	Lacunar stroke	2357	-0.854947	0.056059	-15.2509	1.62485748259518e-52	51.7892	2.27010122625656e-51	0.425306	0.381051	0.4747
XS_VLDL_P	Lacunar stroke	2357	-0.86537	0.0565614	-15.2997	7.68651767831514e-53	52.1143	1.20101838723674e-51	0.420896	0.376729	0.470241
XS_VLDL_PL	Lacunar stroke	2357	-0.81621	0.055621	-14.6745	9.39278063103826e-49	48.0272	7.11574290230172e-48	0.442104	0.396441	0.493026
XS_VLDL_PL_pct	Lacunar stroke	2357	-0.138905	0.0485493	-2.8611	0.00422173	2.37451	0.00573604	0.870311	0.791313	0.957195
XS_VLDL_TG	Lacunar stroke	2357	-0.316345	0.048578	-6.51211	7.4104373291674e-11	10.1302	1.44735104085301e-10	0.728808	0.662617	0.801611
XS_VLDL_TG_pct	Lacunar stroke	2357	0.847765	0.0596935	14.202	8.90868423312518e-46	45.0502	4.84167621365499e-45	2.33442	2.07667	2.62417
XXL_VLDL_C	Lacunar stroke	2357	-0.229087	0.0481564	-4.75715	1.96344347430206e-06	5.70698	3.25073422897692e-06	0.795259	0.723631	0.873978
XXL_VLDL_CE	Lacunar stroke	2357	-0.254748	0.0483833	-5.26519	1.40041862432275e-07	6.85374	2.44828430825656e-07	0.775112	0.704985	0.852215
XXL_VLDL_CE_pct	Lacunar stroke	1910	-0.251005	0.0515967	-4.86475	1.14602377123128e-06	5.94081	1.92285867656255e-06	0.778019	0.703186	0.860815
XXL_VLDL_C_pct	Lacunar stroke	1910	-0.257426	0.051597	-4.98917	6.06399656904765e-07	6.21724	1.0312919335115e-06	0.773039	0.698685	0.855306
XXL_VLDL_FC	Lacunar stroke	2357	-0.194252	0.0478011	-4.06375	4.82904701488982e-05	4.31614	7.36135215684424e-05	0.823451	0.749805	0.904329
XXL_VLDL_FC_pct	Lacunar stroke	1910	-0.278591	0.0520138	-5.3561	8.50373793400161e-08	7.07039	1.50775495283716e-07	0.756849	0.683494	0.838078
XXL_VLDL_L	Lacunar stroke	2357	-0.129641	0.0486402	-2.66531	0.00769173	2.11398	0.0100153	0.878411	0.798535	0.966275
XXL_VLDL_P	Lacunar stroke	2357	-0.124686	0.0482632	-2.58347	0.00978132	2.0096	0.0124762	0.882774	0.803095	0.970358
XXL_VLDL_PL	Lacunar stroke	2357	-0.176272	0.0478707	-3.68225	0.000231188	3.63603	0.00034403	0.83839	0.763304	0.920862
XXL_VLDL_PL_pct	Lacunar stroke	1910	-0.137094	0.0530405	-2.5847	0.00974633	2.01116	0.0124762	0.871888	0.7858	0.967408
XXL_VLDL_TG	Lacunar stroke	2357	-0.0781182	0.0490326	-1.59319	0.111118	0.954217	0.122918	0.924855	0.84011	1.01815
XXL_VLDL_TG_pct	Lacunar stroke	1910	0.0905391	0.0501702	1.80464	0.071131	1.14794	0.0808307	1.09476	0.992236	1.20789
bOHbutyrate	Lacunar stroke	2292	0.0530303	0.0481221	1.102	0.270464	0.567891	0.285299	1.05446	0.959552	1.15876
non_HDL_C	Lacunar stroke	2357	-0.903644	0.0581286	-15.5456	1.70430224141831e-54	53.7685	3.55062966962148e-53	0.405091	0.36147	0.453976
Acetate	Lacunar stroke ILI	1524	-0.0922065	0.0554487	-1.66292	0.0963293	1.01624	0.112534	0.911917	0.818006	1.01661
Acetoacetate	Lacunar stroke ILI	1526	0.918078	0.100633	9.123	7.30752742159069e-20	19.1362	2.31250867771857e-19	2.50447	2.05615	3.05054
Acetone	Lacunar stroke ILI	1526	-0.10291	0.0642871	-1.60079	0.109423	0.96089	0.126467	0.902208	0.795398	1.02336
Ala	Lacunar stroke ILI	1526	-0.251358	0.0598623	-4.19894	2.6816520682551e-05	4.5716	4.43982130505812e-05	0.777744	0.691641	0.874565
Albumin	Lacunar stroke ILI	1526	-0.400932	0.062072	-6.45914	1.05298244619864e-10	9.97758	2.24996249187744e-10	0.669696	0.592981	0.756335
ApoA1	Lacunar stroke ILI	1526	-0.283016	0.0622076	-4.54954	5.37643860817243e-06	5.26951	9.39936819610566e-06	0.753508	0.667015	0.851216
ApoB	Lacunar stroke ILI	1526	-0.808166	0.0669357	-12.0738	1.45319035502347e-33	32.8377	1.29749138841381e-32	0.445675	0.390878	0.508153
ApoB_by_ApoA1	Lacunar stroke ILI	1526	-0.55341	0.063222	-8.75345	2.06925241126115e-18	17.6842	6.01526863738706e-18	0.574986	0.507974	0.650837
Cholines	Lacunar stroke ILI	1522	-0.641768	0.0651049	-9.85746	6.36407293575869e-23	22.1963	2.3058235274488e-22	0.526361	0.463303	0.598001
Citrate	Lacunar stroke ILI	1516	-0.153047	0.0671306	-2.27983	0.0226175	1.64555	0.0287024	0.85809	0.752298	0.978758
Clinical_LDL_C	Lacunar stroke ILI	1526	-0.834767	0.0682598	-12.2293	2.1686719277806e-34	33.6638	2.4643999179325e-33	0.433975	0.379631	0.4961
Creatinine	Lacunar stroke ILI	1522	0.171146	0.0747957	2.28818	0.0221272	1.65507	0.0282234	1.18666	1.02485	1.37403
DHA	Lacunar stroke ILI	1522	-0.190755	0.0582334	-3.2757	0.001054	2.97716	0.00152312	0.826335	0.737203	0.926244
DHA_pct	Lacunar stroke ILI	1522	0.220984	0.0580335	3.80787	0.000140171	3.85334	0.000216313	1.2473	1.1132	1.39756
Gln	Lacunar stroke ILI	1507	0.0445519	0.0577644	0.771269	0.440548	0.356007	0.453238	1.04556	0.933638	1.1709
Glucose	Lacunar stroke ILI	1526	0.00915148	0.0716591	0.127709	0.89838	0.0465401	0.901988	1.00919	0.876954	1.16137
Gly	Lacunar stroke ILI	1523	-0.731719	0.0748242	-9.77917	1.38341496558655e-22	21.859	4.94076773423769e-22	0.481082	0.415458	0.557071
GlycA	Lacunar stroke ILI	1526	0.0561417	0.0608731	0.922273	0.356386	0.448079	0.380754	1.05775	0.938784	1.19179
Glycerol	Lacunar stroke ILI	1488	-0.18065	0.062123	-2.90794	0.00363818	2.43912	0.00494318	0.834728	0.739034	0.942812
HDL_C	Lacunar stroke ILI	1526	-0.281307	0.0652148	-4.31355	1.6065274560901e-05	4.79411	2.71372881096301e-05	0.754796	0.664229	0.857712
HDL_CE	Lacunar stroke ILI	1526	-0.237177	0.0646612	-3.668	0.000244454	3.6118	0.000365949	0.788851	0.694952	0.895439
HDL_FC	Lacunar stroke ILI	1526	-0.393254	0.0677818	-5.80177	6.56180371202508e-09	8.18298	1.30194518095736e-08	0.674857	0.590901	0.770742
HDL_L	Lacunar stroke ILI	1526	-0.296491	0.0634216	-4.67492	2.94062792070077e-06	5.53156	5.21387929202265e-06	0.743422	0.656523	0.841823
HDL_P	Lacunar stroke ILI	1526	-0.294567	0.0611783	-4.8149	1.47274096835181e-06	5.83187	2.66800900063734e-06	0.744854	0.660686	0.839744
HDL_PL	Lacunar stroke ILI	1526	-0.251669	0.0620773	-4.05412	5.03224979311894e-05	4.29824	8.06450287358805e-05	0.777502	0.688431	0.878098
HDL_TG	Lacunar stroke ILI	1526	-0.276091	0.0594485	-4.64421	3.41388222767863e-06	5.46675	6.01035603464549e-06	0.758744	0.675292	0.852509
HDL_size	Lacunar stroke ILI	1526	-0.205967	0.0672963	-3.0606	0.00220896	2.65581	0.00308514	0.81386	0.71329	0.92861
His	Lacunar stroke ILI	1526	-1.20473	0.0809237	-14.8873	3.98666389799451e-50	49.3994	9.96665974498627e-48	0.299772	0.255804	0.351297
IDL_C	Lacunar stroke ILI	1526	-0.937759	0.07158	-13.1009	3.25572137455374e-39	38.4874	1.01741292954804e-37	0.391504	0.340256	0.450471
IDL_CE	Lacunar stroke ILI	1526	-0.915652	0.0714129	-12.8219	1.23572339976766e-37	36.9081	3.08930849941914e-36	0.400255	0.347976	0.460389
IDL_CE_pct	Lacunar stroke ILI	1526	-0.254996	0.0634855	-4.01661	5.90421003585807e-05	4.22884	9.40160833735361e-05	0.774919	0.684253	0.8776
IDL_C_pct	Lacunar stroke ILI	1526	-0.377771	0.0656725	-5.75234	8.8015748435148e-09	8.05544	1.73259347313284e-08	0.685388	0.602608	0.779539
IDL_FC	Lacunar stroke ILI	1526	-0.985849	0.0741851	-13.289	2.67984967468016e-40	39.5719	9.57089169528629e-39	0.373122	0.322629	0.431518
IDL_FC_pct	Lacunar stroke ILI	1526	-0.497243	0.0720613	-6.90028	5.19013149105583e-12	11.2848	1.23574559310853e-11	0.608205	0.528093	0.700471
IDL_L	Lacunar stroke ILI	1526	-0.977427	0.0719689	-13.5812	5.173838102937e-42	41.2862	2.15576587622375e-40	0.376278	0.326774	0.433281
IDL_P	Lacunar stroke ILI	1526	-0.913143	0.0715714	-12.7585	2.7960896718552e-37	36.5534	5.82518681636499e-36	0.401261	0.348742	0.461689
IDL_PL	Lacunar stroke ILI	1526	-1.03782	0.075155	-13.8091	2.24720728820934e-43	42.6484	1.40450455513084e-41	0.354226	0.305708	0.410443
IDL_PL_pct	Lacunar stroke ILI	1526	-0.251456	0.066451	-3.78407	0.000154282	3.81169	0.000235186	0.777668	0.6827	0.885847
IDL_TG	Lacunar stroke ILI	1526	-0.496325	0.0632002	-7.85322	4.05501859796474e-15	14.392	1.05599442655332e-14	0.608764	0.537838	0.689042
IDL_TG_pct	Lacunar stroke ILI	1526	0.589415	0.0664729	8.867	7.51421995712442e-19	18.1241	2.21006469327189e-18	1.80293	1.58269	2.05382
Ile	Lacunar stroke ILI	1526	-0.30466	0.0618	-4.92978	8.23239406424866e-07	6.08447	1.51330773239865e-06	0.737374	0.653255	0.832325
LA	Lacunar stroke ILI	1522	-0.794785	0.0678541	-11.7131	1.09154462073866e-31	30.962	6.9970809021709e-31	0.451679	0.395431	0.515927
LA_pct	Lacunar stroke ILI	1522	-0.400536	0.0612689	-6.53734	6.26245152811651e-11	10.2033	1.38549812568949e-10	0.669961	0.594151	0.755445
LDL_C	Lacunar stroke ILI	1526	-0.786564	0.0671174	-11.7192	1.01603106922685e-31	30.9931	6.68441492912403e-31	0.455407	0.399271	0.519435
LDL_CE	Lacunar stroke ILI	1526	-0.765733	0.0664821	-11.5179	1.07216334546184e-30	29.9697	5.82697470359696e-30	0.464993	0.408184	0.529709
LDL_FC	Lacunar stroke ILI	1526	-0.781845	0.0677631	-11.5379	8.49661643193739e-31	30.0708	4.72034246218744e-30	0.457561	0.400653	0.522553
LDL_L	Lacunar stroke ILI	1526	-0.799781	0.0674004	-11.8661	1.77513980285247e-32	31.7508	1.2327359742031e-31	0.449428	0.393811	0.512899
LDL_P	Lacunar stroke ILI	1526	-0.784076	0.0679016	-11.5472	7.62315981015362e-31	30.1179	4.33134080122365e-30	0.456541	0.399651	0.52153
LDL_PL	Lacunar stroke ILI	1526	-0.786565	0.0672305	-11.6995	1.28153669897489e-31	30.8923	8.00960436859308e-31	0.455406	0.399182	0.519549
LDL_TG	Lacunar stroke ILI	1526	-0.461634	0.0629573	-7.3325	2.25890424160481e-13	12.6461	5.53653000393336e-13	0.630253	0.557089	0.713025
LDL_size	Lacunar stroke ILI	1526	-0.369701	0.0618323	-5.97909	2.24383387977416e-09	8.64901	4.52385862857693e-09	0.690941	0.61208	0.779962
L_HDL_C	Lacunar stroke ILI	1526	-0.237191	0.067808	-3.49798	0.000468802	3.32901	0.000697622	0.788841	0.690669	0.900967
L_HDL_CE	Lacunar stroke ILI	1526	-0.213776	0.0672925	-3.17681	0.00148905	2.82709	0.00210317	0.80753	0.707747	0.921381
L_HDL_CE_pct	Lacunar stroke ILI	1526	-0.0487294	0.0624614	-0.780153	0.435301	0.36121	0.449691	0.952439	0.842692	1.07648
L_HDL_C_pct	Lacunar stroke ILI	1526	-0.141872	0.0701022	-2.02379	0.0429919	1.36661	0.0526861	0.867732	0.756334	0.995538
L_HDL_FC	Lacunar stroke ILI	1526	-0.298204	0.0696529	-4.28128	1.85817911275348e-05	4.73091	3.1177501891837e-05	0.74215	0.647444	0.85071
L_HDL_FC_pct	Lacunar stroke ILI	1526	-0.586862	0.10314	-5.68995	1.27074900200972e-08	7.89594	2.46269186435993e-08	0.55607	0.454291	0.68065
L_HDL_L	Lacunar stroke ILI	1526	-0.256856	0.0675177	-3.80427	0.000142224	3.84703	0.000218135	0.77348	0.677605	0.88292
L_HDL_P	Lacunar stroke ILI	1526	-0.270239	0.0689399	-3.91992	8.85776918147958e-05	4.05268	0.000139273	0.763197	0.666736	0.873614
L_HDL_PL	Lacunar stroke ILI	1526	-0.212161	0.0664266	-3.19391	0.00140361	2.85275	0.00199376	0.808835	0.710095	0.921305
L_HDL_PL_pct	Lacunar stroke ILI	1526	0.382735	0.130451	2.93393	0.00334701	2.47534	0.00459122	1.46629	1.13547	1.89349
L_HDL_TG	Lacunar stroke ILI	1526	-0.419379	0.063027	-6.65396	2.85310771823281e-11	10.5447	6.42591828430814e-11	0.657455	0.581054	0.743902
L_HDL_TG_pct	Lacunar stroke ILI	1526	-0.0674183	0.0615986	-1.09448	0.273746	0.562653	0.29755	0.934804	0.828489	1.05476
L_LDL_C	Lacunar stroke ILI	1526	-0.807497	0.0677794	-11.9136	1.00541105994951e-32	31.9977	7.39272838198169e-32	0.445973	0.390493	0.509335
L_LDL_CE	Lacunar stroke ILI	1526	-0.782672	0.0672084	-11.6455	2.42033337560195e-31	30.6161	1.44067462833449e-30	0.457183	0.400757	0.521553
L_LDL_CE_pct	Lacunar stroke ILI	1526	-0.0117573	0.0431867	-0.272244	0.785434	0.10489	0.794974	0.988312	0.908098	1.07561
L_LDL_C_pct	Lacunar stroke ILI	1526	-0.0387368	0.0534619	-0.724569	0.468717	0.32909	0.478282	0.962004	0.866302	1.06828
L_LDL_FC	Lacunar stroke ILI	1526	-0.840604	0.0699491	-12.0174	2.88049821562613e-33	32.5405	2.32298243195656e-32	0.43145	0.376174	0.494849
L_LDL_FC_pct	Lacunar stroke ILI	1526	-0.251505	0.0778163	-3.23203	0.00122913	2.9104	0.0017559	0.77763	0.667628	0.905756
L_LDL_L	Lacunar stroke ILI	1526	-0.831978	0.0681833	-12.2021	3.02947454783355e-34	33.5186	3.24912039702927e-33	0.435188	0.380748	0.497411
L_LDL_P	Lacunar stroke ILI	1526	-0.84138	0.0694011	-12.1234	7.93524280842518e-34	33.1004	7.93524280842518e-33	0.431115	0.376286	0.493934
L_LDL_PL	Lacunar stroke ILI	1526	-0.847446	0.0694644	-12.1997	3.1191555811481e-34	33.506	3.24912039702927e-33	0.428508	0.373964	0.491007
L_LDL_PL_pct	Lacunar stroke ILI	1526	0.0831742	0.057947	1.43535	0.151187	0.820486	0.168735	1.08673	0.970056	1.21744
L_LDL_TG	Lacunar stroke ILI	1526	-0.524946	0.0639172	-8.21292	2.15875331666008e-16	15.6658	5.86617749092413e-16	0.591587	0.521929	0.670542
L_LDL_TG_pct	Lacunar stroke ILI	1526	0.427025	0.0634338	6.73182	1.67554958510411e-11	10.7758	3.84300363555989e-11	1.53269	1.3535	1.7356
L_VLDL_C	Lacunar stroke ILI	1526	-0.245435	0.0611924	-4.01087	6.04948917781848e-05	4.21828	9.57197654718114e-05	0.782364	0.693939	0.882058
L_VLDL_CE	Lacunar stroke ILI	1526	-0.334566	0.0617656	-5.4167	6.07102361352778e-08	7.21674	1.14116985216688e-07	0.715649	0.634051	0.807748
L_VLDL_CE_pct	Lacunar stroke ILI	1525	-0.714498	0.0732133	-9.75912	1.68604053197603e-22	21.7731	5.93676243653533e-22	0.489438	0.424011	0.56496
L_VLDL_C_pct	Lacunar stroke ILI	1525	-0.737423	0.0767427	-9.60903	7.32325407945086e-22	21.1353	2.4740723241388e-21	0.478345	0.411544	0.555989
L_VLDL_FC	Lacunar stroke ILI	1526	-0.157081	0.0605644	-2.59361	0.00949738	2.0224	0.0125046	0.854635	0.758975	0.962353
L_VLDL_FC_pct	Lacunar stroke ILI	1525	-0.587861	0.0795865	-7.38644	1.5081192346826e-13	12.8216	3.73296840267971e-13	0.555514	0.47528	0.649293
L_VLDL_L	Lacunar stroke ILI	1526	-0.0672542	0.0606459	-1.10896	0.267445	0.572765	0.291971	0.934958	0.830174	1.05297
L_VLDL_P	Lacunar stroke ILI	1526	-0.078223	0.060254	-1.29822	0.194211	0.711725	0.214836	0.924758	0.821749	1.04068
L_VLDL_PL	Lacunar stroke ILI	1526	-0.0984034	0.0604982	-1.62655	0.103832	0.983667	0.120735	0.906283	0.804946	1.02038
L_VLDL_PL_pct	Lacunar stroke ILI	1525	-0.0878465	0.0589881	-1.48923	0.136428	0.865096	0.153635	0.915901	0.8159	1.02816
L_VLDL_TG	Lacunar stroke ILI	1526	0.0481225	0.0612034	0.786271	0.431708	0.364809	0.44783	1.0493	0.930683	1.18303
L_VLDL_TG_pct	Lacunar stroke ILI	1525	0.702025	0.103687	6.77063	1.2822482238847e-11	10.892	2.98591577412054e-11	2.01783	1.64674	2.47255
Lactate	Lacunar stroke ILI	1524	0.105111	0.0559092	1.88002	0.0601051	1.22109	0.0718961	1.11083	0.995538	1.23948
Leu	Lacunar stroke ILI	1526	-0.664343	0.070589	-9.41142	4.89463865986152e-21	20.3103	1.56879444226331e-20	0.514612	0.448119	0.590971
MUFA	Lacunar stroke ILI	1522	-0.298436	0.0606371	-4.92167	8.58088330209963e-07	6.06647	1.56585461717146e-06	0.741978	0.658833	0.835615
MUFA_pct	Lacunar stroke ILI	1522	0.20971	0.0639984	3.27679	0.00104994	2.97884	0.00152312	1.23332	1.08793	1.39815
M_HDL_C	Lacunar stroke ILI	1526	-0.153293	0.0613545	-2.49848	0.0124729	1.90403	0.0162407	0.857879	0.760676	0.967502
M_HDL_CE	Lacunar stroke ILI	1526	-0.129071	0.0611745	-2.10988	0.0348691	1.45756	0.0431548	0.878912	0.779601	0.990873
M_HDL_CE_pct	Lacunar stroke ILI	1526	0.0870657	0.0603563	1.44253	0.149154	0.826366	0.167213	1.09097	0.96925	1.22797
M_HDL_C_pct	Lacunar stroke ILI	1526	0.00124093	0.0612298	0.0202667	0.983831	0.00707967	0.983831	1.00124	0.888012	1.12891
M_HDL_FC	Lacunar stroke ILI	1526	-0.240331	0.0621913	-3.86439	0.000111368	3.95324	0.000172932	0.786367	0.696125	0.888308
M_HDL_FC_pct	Lacunar stroke ILI	1526	-0.401065	0.0655363	-6.11973	9.37331255280476e-10	9.02811	1.90514482780585e-09	0.669607	0.58889	0.761387
M_HDL_L	Lacunar stroke ILI	1526	-0.175855	0.0599644	-2.93265	0.00336077	2.47356	0.00459122	0.83874	0.745735	0.943344
M_HDL_P	Lacunar stroke ILI	1526	-0.193149	0.0611939	-3.15634	0.00159761	2.79653	0.00224383	0.824359	0.731185	0.929407
M_HDL_PL	Lacunar stroke ILI	1526	-0.153423	0.0591591	-2.59339	0.00950347	2.02212	0.0125046	0.857767	0.763857	0.963222
M_HDL_PL_pct	Lacunar stroke ILI	1526	0.235232	0.0627074	3.75127	0.00017594	3.75464	0.000265164	1.2652	1.11888	1.43066
M_HDL_TG	Lacunar stroke ILI	1526	-0.244381	0.0587469	-4.15989	3.18401353306243e-05	4.49703	5.20263649193207e-05	0.78319	0.698008	0.878766
M_HDL_TG_pct	Lacunar stroke ILI	1526	-0.108449	0.0597438	-1.81523	0.069489	1.15808	0.082333	0.897225	0.79808	1.00869
M_LDL_C	Lacunar stroke ILI	1526	-0.667919	0.0650001	-10.2757	9.07162276810017e-25	24.0423	3.48908568003853e-24	0.512775	0.451437	0.582446
M_LDL_CE	Lacunar stroke ILI	1526	-0.627427	0.0646183	-9.70975	2.73995077795818e-22	21.5623	9.38339307519926e-22	0.533964	0.470444	0.60606
M_LDL_CE_pct	Lacunar stroke ILI	1526	-0.0593446	0.0671444	-0.883837	0.376784	0.423907	0.399136	0.942382	0.826176	1.07493
M_LDL_C_pct	Lacunar stroke ILI	1526	-0.0597866	0.0759262	-0.787431	0.43103	0.365493	0.44783	0.941966	0.811718	1.09311
M_LDL_FC	Lacunar stroke ILI	1526	-0.711052	0.0664762	-10.6964	1.05865172126892e-26	25.9752	5.08967173686981e-26	0.491127	0.43113	0.559474
M_LDL_FC_pct	Lacunar stroke ILI	1526	-0.0589864	0.0573301	-1.02889	0.303531	0.517797	0.328497	0.94272	0.842524	1.05483
M_LDL_L	Lacunar stroke ILI	1526	-0.677629	0.0648861	-10.4434	1.57145161611817e-25	24.8037	6.65869328863631e-25	0.507819	0.447175	0.576689
M_LDL_P	Lacunar stroke ILI	1526	-0.645298	0.0652818	-9.8848	4.8455302276625e-23	22.3147	1.80803366703825e-22	0.524506	0.461511	0.596101
M_LDL_PL	Lacunar stroke ILI	1526	-0.67658	0.0656768	-10.3017	6.92554852038615e-25	24.1595	2.74823353983577e-24	0.508353	0.446951	0.57819
M_LDL_PL_pct	Lacunar stroke ILI	1526	0.380148	0.0647508	5.87094	4.33318060705545e-09	8.36319	8.66636121411089e-09	1.4625	1.28819	1.6604
M_LDL_TG	Lacunar stroke ILI	1526	-0.401159	0.0625106	-6.41746	1.38567567107996e-10	9.85834	2.91108334260496e-10	0.669543	0.592337	0.756813
M_LDL_TG_pct	Lacunar stroke ILI	1526	0.415863	0.0621417	6.69218	2.19873156250964e-11	10.6578	4.99711718752192e-11	1.51568	1.34187	1.712
M_VLDL_C	Lacunar stroke ILI	1526	-0.80085	0.0685184	-11.6881	1.4662303898894e-31	30.8338	8.9404292066427e-31	0.448947	0.392528	0.513475
M_VLDL_CE	Lacunar stroke ILI	1526	-0.893151	0.0713232	-12.5226	5.61721313398568e-36	35.2505	9.36202188997614e-35	0.409364	0.355957	0.470783
M_VLDL_CE_pct	Lacunar stroke ILI	1526	-0.653206	0.0732024	-8.92329	4.526489803478e-19	18.3442	1.36340054321627e-18	0.520375	0.450822	0.600658
M_VLDL_C_pct	Lacunar stroke ILI	1526	-0.801395	0.0727324	-11.0184	3.11538725158501e-28	27.5065	1.62259752686719e-27	0.448703	0.389088	0.517452
M_VLDL_FC	Lacunar stroke ILI	1526	-0.614612	0.0650439	-9.44919	3.41463453879481e-21	20.4667	1.12323504565619e-20	0.540851	0.476114	0.61439
M_VLDL_FC_pct	Lacunar stroke ILI	1526	-0.97333	0.0803341	-12.116	8.68583087991525e-34	33.0612	8.35176046145697e-33	0.377823	0.32278	0.442252
M_VLDL_L	Lacunar stroke ILI	1526	-0.38087	0.0612743	-6.21583	5.10536866365921e-10	9.29197	1.04618210320885e-09	0.683266	0.605944	0.770456
M_VLDL_P	Lacunar stroke ILI	1526	-0.480547	0.0633681	-7.58342	3.36575382351038e-14	13.4729	8.58610669262852e-14	0.618445	0.546212	0.700231
M_VLDL_PL	Lacunar stroke ILI	1526	-0.530838	0.0638221	-8.31746	8.98707879074109e-17	16.0464	2.49641077520586e-16	0.588112	0.51896	0.666479
M_VLDL_PL_pct	Lacunar stroke ILI	1526	-1.03423	0.0810101	-12.7667	2.51589648169799e-37	36.5993	5.71794654931361e-36	0.3555	0.303307	0.416674
M_VLDL_TG	Lacunar stroke ILI	1526	-0.0539604	0.0604648	-0.892426	0.372164	0.429265	0.39592	0.94747	0.841582	1.06668
M_VLDL_TG_pct	Lacunar stroke ILI	1526	0.927827	0.0735008	12.6234	1.56988911335679e-36	35.8041	3.01901752568613e-35	2.52901	2.1897	2.92089
Omega_3	Lacunar stroke ILI	1522	-0.237912	0.0576744	-4.12509	3.7058548587536e-05	4.43111	6.01599814732728e-05	0.788272	0.704016	0.882611
Omega_3_pct	Lacunar stroke ILI	1522	0.110164	0.0562096	1.95988	0.0500096	1.30095	0.0606913	1.11646	0.999993	1.24649
Omega_6	Lacunar stroke ILI	1522	-0.726423	0.0661959	-10.9738	5.10618622471197e-28	27.2919	2.60519705342447e-27	0.483636	0.424787	0.550637
Omega_6_by_Omega_3	Lacunar stroke ILI	1522	-0.136658	0.0559205	-2.44379	0.0145337	1.83762	0.0188261	0.872268	0.781717	0.973309
Omega_6_pct	Lacunar stroke ILI	1522	-0.095143	0.0594937	-1.59921	0.109774	0.959502	0.126467	0.909243	0.809166	1.0217
PUFA	Lacunar stroke ILI	1522	-0.671083	0.0649366	-10.3344	4.92355925069693e-25	24.3077	2.05148302112372e-24	0.511155	0.450067	0.580534
PUFA_by_MUFA	Lacunar stroke ILI	1522	-0.146947	0.0622719	-2.35976	0.0182868	1.73786	0.0235654	0.86334	0.764143	0.975413
PUFA_pct	Lacunar stroke ILI	1522	-0.0703334	0.0600925	-1.17042	0.241832	0.616485	0.265167	0.932083	0.82852	1.04859
Phe	Lacunar stroke ILI	1526	-1.16171	0.0791583	-14.6758	9.21226298772003e-49	48.0356	1.151532873465e-46	0.31295	0.267975	0.365474
Phosphatidylc	Lacunar stroke ILI	1522	-0.544519	0.0632165	-8.61356	7.08252021947714e-18	17.1498	2.03520695961987e-17	0.580121	0.512516	0.656643
Phosphoglyc	Lacunar stroke ILI	1522	-0.574765	0.0634401	-9.05997	1.30489680399944e-19	18.8844	4.07780251249824e-19	0.562837	0.497029	0.637359
Pyruvate	Lacunar stroke ILI	1501	-0.11847	0.0670064	-1.76805	0.0770529	1.11321	0.0908643	0.888278	0.778954	1.01295
Remnant_C	Lacunar stroke ILI	1526	-0.886661	0.0680946	-13.021	9.29358610988942e-39	38.0318	2.58155169719151e-37	0.412029	0.360549	0.47086
SFA	Lacunar stroke ILI	1522	-0.435698	0.0605895	-7.191	6.43205492674624e-13	12.1917	1.56117838027821e-12	0.646813	0.574386	0.728372
SFA_pct	Lacunar stroke ILI	1522	-0.114435	0.056129	-2.03879	0.0414711	1.38225	0.0510728	0.89187	0.798957	0.995587
S_HDL_C	Lacunar stroke ILI	1526	-0.235422	0.0576813	-4.08143	4.4759624138773e-05	4.34911	7.21929421593114e-05	0.790237	0.705762	0.884824
S_HDL_CE	Lacunar stroke ILI	1526	-0.174068	0.0570181	-3.05286	0.00226674	2.6446	0.00314825	0.84024	0.751395	0.939589
S_HDL_CE_pct	Lacunar stroke ILI	1526	0.0848739	0.0567009	1.49687	0.134427	0.871513	0.152067	1.08858	0.974082	1.21654
S_HDL_C_pct	Lacunar stroke ILI	1526	-0.0472145	0.0562083	-0.839991	0.400913	0.39695	0.422672	0.953883	0.854377	1.06498
S_HDL_FC	Lacunar stroke ILI	1526	-0.378466	0.0597153	-6.33783	2.33018187970065e-10	9.63261	4.85454558270969e-10	0.684911	0.609262	0.769955
S_HDL_FC_pct	Lacunar stroke ILI	1526	-0.532523	0.064651	-8.23689	1.7674178398597e-16	15.7527	4.85554351609808e-16	0.587122	0.517245	0.666439
S_HDL_L	Lacunar stroke ILI	1526	-0.223346	0.0574491	-3.88771	0.000101193	3.99485	0.000158114	0.799838	0.714662	0.895167
S_HDL_P	Lacunar stroke ILI	1526	-0.252426	0.0578633	-4.36245	1.28612469352609e-05	4.89072	2.20226831083234e-05	0.776914	0.693615	0.870216
S_HDL_PL	Lacunar stroke ILI	1526	-0.192215	0.057185	-3.36128	0.000775818	3.11024	0.00114091	0.825129	0.737641	0.922994
S_HDL_PL_pct	Lacunar stroke ILI	1526	0.148179	0.0562915	2.63234	0.00847984	2.07161	0.0113367	1.15972	1.03857	1.295
S_HDL_TG	Lacunar stroke ILI	1526	-0.16756	0.0600029	-2.79252	0.00522988	2.28151	0.00702941	0.845726	0.75189	0.951273
S_HDL_TG_pct	Lacunar stroke ILI	1526	-0.0118972	0.060441	-0.196841	0.843952	0.0736822	0.850758	0.988173	0.877778	1.11245
S_LDL_C	Lacunar stroke ILI	1526	-0.693746	0.0659822	-10.5141	7.43595125230862e-26	25.1287	3.26138212820554e-25	0.499701	0.439081	0.568689
S_LDL_CE	Lacunar stroke ILI	1526	-0.713349	0.0665414	-10.7204	8.16678115706895e-27	26.0879	4.00332409660243e-26	0.490001	0.430086	0.558262
S_LDL_CE_pct	Lacunar stroke ILI	1526	-0.775864	0.124132	-6.25033	4.09587046928974e-10	9.38765	8.46254229192095e-10	0.460306	0.360897	0.587097
S_LDL_C_pct	Lacunar stroke ILI	1526	-0.362474	0.156203	-2.32053	0.020312	1.69225	0.0260411	0.695952	0.512409	0.94524
S_LDL_FC	Lacunar stroke ILI	1526	-0.565265	0.0629634	-8.97767	2.76567249002462e-19	18.5582	8.53602620377968e-19	0.56821	0.502242	0.642842
S_LDL_FC_pct	Lacunar stroke ILI	1526	0.137963	0.0691222	1.99594	0.045941	1.3378	0.0560256	1.14793	1.00249	1.31448
S_LDL_L	Lacunar stroke ILI	1526	-0.675761	0.0655806	-10.3043	6.73928635392138e-25	24.1714	2.7174541749683e-24	0.508769	0.447401	0.578554
S_LDL_P	Lacunar stroke ILI	1526	-0.684701	0.0665665	-10.286	8.15186457529876e-25	24.0887	3.18432209972608e-24	0.504241	0.442563	0.574514
S_LDL_PL	Lacunar stroke ILI	1526	-0.652093	0.0654277	-9.96662	2.13359929434997e-23	22.6709	8.0818155089014e-23	0.520954	0.458254	0.592233
S_LDL_PL_pct	Lacunar stroke ILI	1526	0.450411	0.0665327	6.76977	1.28991561442007e-11	10.8894	2.98591577412054e-11	1.56896	1.37714	1.78749
S_LDL_TG	Lacunar stroke ILI	1526	-0.253081	0.0606017	-4.17614	2.96498687185853e-05	4.52798	4.87662314450416e-05	0.776405	0.689451	0.874326
S_LDL_TG_pct	Lacunar stroke ILI	1526	0.323063	0.0589999	5.47566	4.35895534834009e-08	7.36062	8.31861707698491e-08	1.38135	1.2305	1.55069
S_VLDL_C	Lacunar stroke ILI	1526	-0.777361	0.0682851	-11.3841	5.02120718311433e-30	29.2992	2.67085488463528e-29	0.459617	0.402041	0.525438
S_VLDL_CE	Lacunar stroke ILI	1526	-0.800791	0.0692436	-11.5648	6.21161672036947e-31	30.2068	3.61140506998225e-30	0.448974	0.391994	0.514236
S_VLDL_CE_pct	Lacunar stroke ILI	1526	-0.899141	0.0742394	-12.1114	9.19370085374048e-34	33.0365	8.51268597568563e-33	0.406919	0.351815	0.470654
S_VLDL_C_pct	Lacunar stroke ILI	1526	-0.859524	0.0714885	-12.0232	2.68224208569936e-33	32.5715	2.2352017380828e-32	0.423364	0.368011	0.487041
S_VLDL_FC	Lacunar stroke ILI	1526	-0.723766	0.0669485	-10.8108	3.06056349435348e-27	26.5142	1.53028174717674e-26	0.484923	0.42529	0.552917
S_VLDL_FC_pct	Lacunar stroke ILI	1526	-0.730076	0.0688033	-10.6111	2.64729481987207e-26	25.5772	1.18182804458575e-25	0.481872	0.421081	0.55144
S_VLDL_L	Lacunar stroke ILI	1526	-0.4632	0.0620713	-7.46239	8.49691277604741e-14	13.0707	2.12422819401185e-13	0.629267	0.557184	0.710675
S_VLDL_P	Lacunar stroke ILI	1526	-0.421947	0.0622169	-6.78186	1.18639013145764e-11	10.9258	2.79808993268311e-11	0.655769	0.580485	0.740817
S_VLDL_PL	Lacunar stroke ILI	1526	-0.610629	0.0648466	-9.41652	4.66296248125901e-21	20.3313	1.51394885755163e-20	0.543009	0.478199	0.616603
S_VLDL_PL_pct	Lacunar stroke ILI	1526	-0.727822	0.0685434	-10.6184	2.4467755510719e-26	25.6114	1.11217070503268e-25	0.48296	0.422246	0.552403
S_VLDL_TG	Lacunar stroke ILI	1526	-0.0916131	0.0600317	-1.52608	0.126991	0.896228	0.144308	0.912458	0.811172	1.02639
S_VLDL_TG_pct	Lacunar stroke ILI	1526	0.871806	0.0711524	12.2526	1.62599731240049e-34	33.7889	2.03249664050062e-33	2.39123	2.07996	2.74908
Sphingomyelins	Lacunar stroke ILI	1522	-0.697441	0.0675278	-10.3282	5.25300916463641e-25	24.2796	2.15287260845754e-24	0.497857	0.436138	0.568311
TG_by_PG	Lacunar stroke ILI	1522	0.141123	0.0624663	2.25919	0.0238716	1.62212	0.0301409	1.15157	1.01886	1.30155
Total_BCAA	Lacunar stroke ILI	1518	-0.531132	0.0663684	-8.00279	1.21632474793451e-15	14.915	3.23490624450668e-15	0.587939	0.516224	0.669617
Total_C	Lacunar stroke ILI	1526	-0.846227	0.0691054	-12.2455	1.77681016150183e-34	33.7504	2.11525019226408e-33	0.429031	0.374684	0.491261
Total_CE	Lacunar stroke ILI	1526	-0.83308	0.0690797	-12.0597	1.72418948000159e-33	32.7634	1.48637024138069e-32	0.434708	0.379661	0.497737
Total_FA	Lacunar stroke ILI	1522	-0.482217	0.0615434	-7.83539	4.67372368603483e-15	14.3303	1.20456796031826e-14	0.617413	0.547254	0.696567
Total_FC	Lacunar stroke ILI	1526	-0.843843	0.0679357	-12.4212	2.00548803917117e-35	34.6978	2.65365894563646e-34	0.430055	0.37644	0.491306
Total_L	Lacunar stroke ILI	1526	-0.677122	0.0645347	-10.4924	9.36462835102864e-26	25.0285	4.03647773751234e-25	0.508077	0.44771	0.576584
Total_P	Lacunar stroke ILI	1526	-0.405551	0.0625237	-6.48635	8.79432687673294e-11	10.0558	1.91181019059412e-10	0.66661	0.589726	0.753517
Total_PL	Lacunar stroke ILI	1526	-0.69769	0.065501	-10.6516	1.71421208588208e-26	25.7659	8.08590606548149e-26	0.497734	0.437766	0.565917
Total_TG	Lacunar stroke ILI	1526	-0.110015	0.0594725	-1.84985	0.0643352	1.19155	0.0765895	0.895821	0.797255	1.00657
Tyr	Lacunar stroke ILI	1523	-0.585082	0.0656891	-8.90684	5.25059474941001e-19	18.2798	1.56267700875298e-18	0.55706	0.489763	0.633604
Unsaturation	Lacunar stroke ILI	1522	-0.20648	0.0617506	-3.34378	0.000826443	3.08279	0.00120825	0.813442	0.720715	0.9181
VLDL_C	Lacunar stroke ILI	1526	-0.691877	0.0650085	-10.6429	1.8825947074109e-26	25.7252	8.71571623801344e-26	0.500636	0.440743	0.568667
VLDL_CE	Lacunar stroke ILI	1526	-0.799448	0.0676502	-11.8174	3.1741050968561e-32	31.4984	2.14466560598385e-31	0.449577	0.393749	0.513321
VLDL_FC	Lacunar stroke ILI	1526	-0.505862	0.0635931	-7.95466	1.79624566059955e-15	14.7456	4.72696226473565e-15	0.602986	0.532323	0.683028
VLDL_L	Lacunar stroke ILI	1526	-0.335184	0.061032	-5.49195	3.97524906270436e-08	7.40064	7.64470973596993e-08	0.715206	0.63457	0.806088
VLDL_P	Lacunar stroke ILI	1526	-0.508124	0.0634828	-8.00413	1.20315932660786e-15	14.9197	3.2342992650749e-15	0.601623	0.531235	0.681337
VLDL_PL	Lacunar stroke ILI	1526	-0.441439	0.0622185	-7.09498	1.29371485070287e-12	11.8882	3.10989146803575e-12	0.64311	0.569278	0.726519
VLDL_TG	Lacunar stroke ILI	1526	-0.0499718	0.059677	-0.837371	0.402384	0.395359	0.422672	0.951256	0.846252	1.06929
VLDL_size	Lacunar stroke ILI	1526	0.13935	0.0629667	2.21307	0.0268929	1.57036	0.0337851	1.14953	1.01606	1.30052
Val	Lacunar stroke ILI	1518	-0.489026	0.0647904	-7.54782	4.42613719393356e-14	13.354	1.11771141260948e-13	0.613223	0.540092	0.696257
XL_HDL_C	Lacunar stroke ILI	1526	-0.412253	0.0720554	-5.72134	1.0568841827939e-08	7.97597	2.06422691951934e-08	0.662156	0.574944	0.762598
XL_HDL_CE	Lacunar stroke ILI	1526	-0.386976	0.0718859	-5.38319	7.3177959796539e-08	7.13562	1.36526044396528e-07	0.679108	0.589859	0.78186
XL_HDL_CE_pct	Lacunar stroke ILI	1523	0.0576647	0.058551	0.984863	0.324691	0.488529	0.348381	1.05936	0.944504	1.18818
XL_HDL_C_pct	Lacunar stroke ILI	1523	0.180178	0.0842551	2.13849	0.0324772	1.48842	0.0403945	1.19743	1.01515	1.41244
XL_HDL_FC	Lacunar stroke ILI	1526	-0.465367	0.0702282	-6.62649	3.43763434386098e-11	10.4637	7.67329094611826e-11	0.627905	0.54716	0.720565
XL_HDL_FC_pct	Lacunar stroke ILI	1523	0.209531	0.0647113	3.23793	0.001204	2.91937	0.00172989	1.2331	1.08621	1.39985
XL_HDL_L	Lacunar stroke ILI	1526	-0.384001	0.0714437	-5.37487	7.66362474571337e-08	7.11557	1.4191897677247e-07	0.681131	0.592129	0.78351
XL_HDL_P	Lacunar stroke ILI	1526	-0.481162	0.0741188	-6.49176	8.48384134658539e-11	10.0714	1.86049152337399e-10	0.618065	0.534494	0.714703
XL_HDL_PL	Lacunar stroke ILI	1526	-0.315442	0.0697247	-4.52411	6.06496763843237e-06	5.21717	1.05294577056117e-05	0.729466	0.636289	0.836288
XL_HDL_PL_pct	Lacunar stroke ILI	1523	-0.155781	0.0623199	-2.4997	0.0124297	1.90554	0.0162407	0.855746	0.757351	0.966925
XL_HDL_TG	Lacunar stroke ILI	1526	-0.396887	0.0616992	-6.43261	1.25428219622149e-10	9.9016	2.65737753436757e-10	0.67241	0.59582	0.758846
XL_HDL_TG_pct	Lacunar stroke ILI	1523	0.049415	0.062214	0.794275	0.427035	0.369536	0.446689	1.05066	0.930043	1.18691
XL_VLDL_C	Lacunar stroke ILI	1526	-0.296367	0.0619116	-4.78693	1.69353388512427e-06	5.77121	3.02416765200762e-06	0.743515	0.658551	0.83944
XL_VLDL_CE	Lacunar stroke ILI	1526	-0.405933	0.06276	-6.46802	9.92964085081643e-11	10.0031	2.14000880405526e-10	0.666355	0.589228	0.753578
XL_VLDL_CE_pct	Lacunar stroke ILI	1495	-0.578059	0.0690155	-8.37579	5.48540286633386e-17	16.2608	1.54084350177917e-16	0.560986	0.49001	0.642243
XL_VLDL_C_pct	Lacunar stroke ILI	1495	-0.737826	0.0759241	-9.71794	2.52851031897211e-22	21.5971	8.77954971865315e-22	0.478153	0.412039	0.554874
XL_VLDL_FC	Lacunar stroke ILI	1526	-0.183252	0.0602012	-3.04399	0.00233462	2.63178	0.00322462	0.832558	0.739896	0.936826
XL_VLDL_FC_pct	Lacunar stroke ILI	1495	-1.26057	0.105497	-11.9489	6.57690489062298e-33	32.182	5.13820694579921e-32	0.283492	0.230536	0.348611
XL_VLDL_L	Lacunar stroke ILI	1526	-0.0615351	0.0604321	-1.01825	0.308559	0.510662	0.332498	0.94032	0.835285	1.05856
XL_VLDL_P	Lacunar stroke ILI	1526	-0.0710357	0.0598345	-1.1872	0.235148	0.628658	0.258974	0.931429	0.828357	1.04733
XL_VLDL_PL	Lacunar stroke ILI	1526	-0.130955	0.059599	-2.19727	0.0280009	1.55283	0.0350011	0.877257	0.78054	0.985958
XL_VLDL_PL_pct	Lacunar stroke ILI	1495	-0.283094	0.0669669	-4.22737	2.36436192224254e-05	4.62629	3.94060320373756e-05	0.753449	0.66077	0.859127
XL_VLDL_TG	Lacunar stroke ILI	1526	0.0446812	0.0612821	0.729107	0.465936	0.331673	0.477394	1.04569	0.927343	1.17915
XL_VLDL_TG_pct	Lacunar stroke ILI	1495	1.59362	0.178343	8.93569	4.04641162113528e-19	18.3929	1.23366207961441e-18	4.92151	3.46969	6.98083
XS_VLDL_C	Lacunar stroke ILI	1526	-1.01513	0.0746674	-13.5954	4.2627645897511e-42	41.3703	2.13138229487555e-40	0.362354	0.313022	0.41946
XS_VLDL_CE	Lacunar stroke ILI	1526	-1.04978	0.0760056	-13.8118	2.16221778710261e-43	42.6651	1.40450455513084e-41	0.350016	0.301572	0.406242
XS_VLDL_CE_pct	Lacunar stroke ILI	1526	-0.778044	0.0813497	-9.56418	1.1309010300227e-21	20.9466	3.76967010007565e-21	0.459304	0.39161	0.538699
XS_VLDL_C_pct	Lacunar stroke ILI	1526	-0.736453	0.0745961	-9.87254	5.47598187761774e-23	22.2615	2.01322863147711e-22	0.478809	0.413681	0.554192
XS_VLDL_FC	Lacunar stroke ILI	1526	-0.88709	0.0710705	-12.4818	9.37888967049465e-36	35.0278	1.46545151101479e-34	0.411852	0.358299	0.473411
XS_VLDL_FC_pct	Lacunar stroke ILI	1526	-0.557257	0.0649974	-8.57352	1.00367003127917e-17	16.9984	2.85133531613401e-17	0.572778	0.504266	0.650599
XS_VLDL_L	Lacunar stroke ILI	1526	-0.866808	0.0697871	-12.4207	2.01678079868371e-35	34.6953	2.65365894563646e-34	0.420291	0.366561	0.481897
XS_VLDL_P	Lacunar stroke ILI	1526	-0.87971	0.0706963	-12.4435	1.51697608759107e-35	34.819	2.23084718763392e-34	0.414903	0.361217	0.476568
XS_VLDL_PL	Lacunar stroke ILI	1526	-0.832484	0.0697216	-11.9401	7.31144488395301e-33	32.136	5.5389733969341e-32	0.434967	0.37941	0.49866
XS_VLDL_PL_pct	Lacunar stroke ILI	1526	-0.11557	0.0591696	-1.95319	0.050797	1.29416	0.061349	0.890859	0.793309	1.0004
XS_VLDL_TG	Lacunar stroke ILI	1526	-0.331372	0.0606336	-5.46515	4.62517810377682e-08	7.33487	8.75980701472884e-08	0.717938	0.637492	0.808536
XS_VLDL_TG_pct	Lacunar stroke ILI	1526	0.851794	0.0717704	11.8683	1.72890360642897e-32	31.7622	1.2327359742031e-31	2.34385	2.03628	2.69787
XXL_VLDL_C	Lacunar stroke ILI	1526	-0.202114	0.0599308	-3.37245	0.000745025	3.12783	0.00110211	0.817002	0.726455	0.918834
XXL_VLDL_CE	Lacunar stroke ILI	1526	-0.226079	0.0602702	-3.75109	0.000176069	3.75432	0.000265164	0.797655	0.708781	0.897673
XXL_VLDL_CE_pct	Lacunar stroke ILI	1244	-0.280282	0.064407	-4.35174	1.35062085518162e-05	4.86947	2.29697424350615e-05	0.75557	0.665964	0.857234
XXL_VLDL_C_pct	Lacunar stroke ILI	1244	-0.290804	0.064766	-4.49007	7.12001408163476e-06	5.14752	1.22758863476461e-05	0.747662	0.65853	0.848859
XXL_VLDL_FC	Lacunar stroke ILI	1526	-0.168812	0.0592916	-2.84715	0.00441124	2.35544	0.00596114	0.844668	0.751996	0.948759
XXL_VLDL_FC_pct	Lacunar stroke ILI	1244	-0.322496	0.0671682	-4.80131	1.5763057832251e-06	5.80236	2.83508234393004e-06	0.724339	0.63499	0.82626
XXL_VLDL_L	Lacunar stroke ILI	1526	-0.0920556	0.0589666	-1.56115	0.118489	0.926323	0.135261	0.912054	0.812508	1.0238
XXL_VLDL_P	Lacunar stroke ILI	1526	-0.0914637	0.0582335	-1.57064	0.116267	0.934544	0.133334	0.912594	0.814158	1.02293
XXL_VLDL_PL	Lacunar stroke ILI	1526	-0.153344	0.0589613	-2.60075	0.00930199	2.03142	0.0123697	0.857835	0.764214	0.962925
XXL_VLDL_PL_pct	Lacunar stroke ILI	1244	-0.108957	0.0624023	-1.74603	0.0808051	1.09256	0.0948416	0.896769	0.793529	1.01344
XXL_VLDL_TG	Lacunar stroke ILI	1526	-0.0395527	0.0590559	-0.669751	0.503017	0.298418	0.511196	0.961219	0.856156	1.07917
XXL_VLDL_TG_pct	Lacunar stroke ILI	1244	0.124714	0.0645912	1.93083	0.0535044	1.27161	0.0643081	1.13282	0.998118	1.28571
bOHbutyrate	Lacunar stroke ILI	1478	0.0693362	0.052532	1.31988	0.186873	0.728452	0.207637	1.0718	0.966933	1.18803
non_HDL_C	Lacunar stroke ILI	1526	-0.859112	0.068359	-12.5676	3.18052355725036e-36	35.4975	5.67950635223278e-35	0.423538	0.370428	0.484262
Acetate	Lacunar stroke MLI/LA	1746	-0.137813	0.0684539	-2.01323	0.0440905	1.35565	0.0574095	0.871261	0.761867	0.996363
Acetoacetate	Lacunar stroke MLI/LA	1754	0.782095	0.0983497	7.95218	1.83253772022721e-15	14.7369	5.20607306882729e-15	2.18605	1.80278	2.6508
Acetone	Lacunar stroke MLI/LA	1754	-0.18527	0.0715618	-2.58895	0.00962702	2.01651	0.0135211	0.83088	0.722144	0.955989
Ala	Lacunar stroke MLI/LA	1754	-0.268026	0.0591999	-4.52747	5.9692921133096e-06	5.22408	1.12204738971985e-05	0.764888	0.681092	0.858993
Albumin	Lacunar stroke MLI/LA	1754	-0.410575	0.0637424	-6.44117	1.18558173489318e-10	9.92607	2.6702291326423e-10	0.663269	0.58537	0.751533
ApoA1	Lacunar stroke MLI/LA	1754	-0.0945846	0.0618902	-1.52826	0.126447	0.898091	0.157272	0.909751	0.805824	1.02708
ApoB	Lacunar stroke MLI/LA	1754	-0.866101	0.0694479	-12.4712	1.07157837889678e-35	34.97	2.23245495603495e-34	0.420588	0.367064	0.481917
ApoB_by_ApoA1	Lacunar stroke MLI/LA	1754	-0.677079	0.0664091	-10.1956	2.075375621471e-24	23.6829	8.50563779291394e-24	0.508099	0.446087	0.578731
Cholines	Lacunar stroke MLI/LA	1752	-0.532612	0.0657695	-8.09817	5.57929555831655e-16	15.2534	1.64096928185781e-15	0.587069	0.516066	0.667842
Citrate	Lacunar stroke MLI/LA	1740	-0.116438	0.0613407	-1.89821	0.0576679	1.23907	0.0739332	0.890085	0.789255	1.0038
Clinical_LDL_C	Lacunar stroke MLI/LA	1754	-0.877495	0.0711332	-12.3359	5.80114196712923e-35	34.2365	1.03591820841593e-33	0.415823	0.361709	0.478034
Creatinine	Lacunar stroke MLI/LA	1745	0.212915	0.0642235	3.31522	0.000915723	3.03824	0.00144893	1.23728	1.09094	1.40325
DHA	Lacunar stroke MLI/LA	1752	-0.179423	0.0604672	-2.96728	0.00300447	2.52223	0.00452481	0.835752	0.742347	0.94091
DHA_pct	Lacunar stroke MLI/LA	1752	0.217542	0.0591702	3.67655	0.000236408	3.62634	0.000399337	1.24302	1.10691	1.39587
Gln	Lacunar stroke MLI/LA	1736	0.0824509	0.0574002	1.43642	0.150882	0.821361	0.184003	1.08595	0.970394	1.21526
Glucose	Lacunar stroke MLI/LA	1754	0.0731798	0.0659518	1.1096	0.267173	0.573207	0.312118	1.07592	0.945458	1.22439
Gly	Lacunar stroke MLI/LA	1746	-0.46975	0.0659026	-7.12793	1.01886577356641e-12	11.9919	2.49722003325099e-12	0.625159	0.549405	0.711357
GlycA	Lacunar stroke MLI/LA	1754	0.150682	0.0596774	2.52495	0.0115716	1.93661	0.0160717	1.16263	1.03429	1.30689
Glycerol	Lacunar stroke MLI/LA	1717	-0.0105696	0.0636266	-0.166119	0.868063	0.0614485	0.878607	0.989486	0.873473	1.12091
HDL_C	Lacunar stroke MLI/LA	1754	-0.056937	0.0630005	-0.903755	0.366126	0.43637	0.410455	0.944654	0.834921	1.06881
HDL_CE	Lacunar stroke MLI/LA	1754	-0.0213537	0.0626686	-0.34074	0.733299	0.134719	0.763853	0.978873	0.865728	1.1068
HDL_FC	Lacunar stroke MLI/LA	1754	-0.144632	0.0629061	-2.29917	0.021495	1.66766	0.0288912	0.865341	0.764963	0.97889
HDL_L	Lacunar stroke MLI/LA	1754	-0.0882299	0.0626452	-1.40841	0.159011	0.798573	0.192974	0.91555	0.809762	1.03516
HDL_P	Lacunar stroke MLI/LA	1754	-0.153695	0.0610941	-2.51571	0.0118793	1.92521	0.0164078	0.857534	0.760758	0.966619
HDL_PL	Lacunar stroke MLI/LA	1754	-0.0630321	0.0617434	-1.02087	0.307315	0.512416	0.357343	0.938913	0.831895	1.0597
HDL_TG	Lacunar stroke MLI/LA	1754	-0.222106	0.0575418	-3.8599	0.000113435	3.94525	0.000195578	0.800831	0.715419	0.89644
HDL_size	Lacunar stroke MLI/LA	1754	0.0622047	0.062493	0.995388	0.319548	0.495464	0.368143	1.06418	0.941499	1.20285
His	Lacunar stroke MLI/LA	1753	-1.18323	0.0810774	-14.5939	3.07192770117281e-48	47.5126	7.67981925293202e-46	0.306287	0.261284	0.35904
IDL_C	Lacunar stroke MLI/LA	1754	-0.895725	0.0726679	-12.3263	6.53967503065596e-35	34.1844	1.08994583844266e-33	0.408311	0.354108	0.470812
IDL_CE	Lacunar stroke MLI/LA	1754	-0.869398	0.0722693	-12.03	2.47239504661555e-33	32.6069	2.57541150689119e-32	0.419204	0.363838	0.482994
IDL_CE_pct	Lacunar stroke MLI/LA	1754	-0.216558	0.0624714	-3.46651	0.000527264	3.27797	0.000855948	0.805286	0.712481	0.910179
IDL_C_pct	Lacunar stroke MLI/LA	1754	-0.320176	0.0646352	-4.95359	7.28568015422808e-07	6.13753	1.42298440512267e-06	0.726021	0.639633	0.824077
IDL_FC	Lacunar stroke MLI/LA	1754	-0.941172	0.0747154	-12.5968	2.19990399809816e-36	35.6576	5.4997599952454e-35	0.39017	0.33702	0.451703
IDL_FC_pct	Lacunar stroke MLI/LA	1754	-0.435734	0.0700611	-6.21934	4.99251240795692e-10	9.30168	1.09484921227125e-09	0.64679	0.563801	0.741994
IDL_L	Lacunar stroke MLI/LA	1754	-0.946035	0.07355	-12.8625	7.31862227593177e-38	37.1356	2.61379366997563e-36	0.388277	0.336151	0.448486
IDL_P	Lacunar stroke MLI/LA	1754	-0.896984	0.0726488	-12.3469	5.06537010020627e-35	34.2954	9.74109634655052e-34	0.407798	0.353676	0.470202
IDL_PL	Lacunar stroke MLI/LA	1754	-1.02586	0.0764314	-13.422	4.49244117378451e-41	40.3475	5.61555146723064e-39	0.358486	0.308612	0.416421
IDL_PL_pct	Lacunar stroke MLI/LA	1754	-0.368893	0.0673195	-5.47974	4.25962954219775e-08	7.37063	8.80088748387964e-08	0.691499	0.606022	0.789033
IDL_TG	Lacunar stroke MLI/LA	1754	-0.393935	0.0609823	-6.45982	1.04827698280453e-10	9.97952	2.38244768819211e-10	0.674398	0.598421	0.760021
IDL_TG_pct	Lacunar stroke MLI/LA	1754	0.54614	0.0664701	8.21633	2.09827239893528e-16	15.6781	6.24485833016452e-16	1.72658	1.51567	1.96683
Ile	Lacunar stroke MLI/LA	1754	-0.267615	0.0583943	-4.5829	4.58578558881519e-06	5.33859	8.68519997881665e-06	0.765202	0.682449	0.857991
LA	Lacunar stroke MLI/LA	1752	-0.712128	0.0664238	-10.721	8.11519383311182e-27	26.0907	3.55929554083852e-26	0.490599	0.430711	0.558815
LA_pct	Lacunar stroke MLI/LA	1752	-0.367457	0.0639791	-5.74338	9.28030657212285e-09	8.03244	1.94964423784093e-08	0.692493	0.610879	0.785011
LDL_C	Lacunar stroke MLI/LA	1754	-0.842626	0.0701833	-12.0061	3.30127534609563e-33	32.4813	3.17430321739964e-32	0.430578	0.375241	0.494075
LDL_CE	Lacunar stroke MLI/LA	1754	-0.828856	0.0694784	-11.9297	8.28717068821699e-33	32.0816	7.14411266225602e-32	0.436548	0.38097	0.500234
LDL_FC	Lacunar stroke MLI/LA	1754	-0.812163	0.0702409	-11.5625	6.37946228488939e-31	30.1952	3.98716392805587e-30	0.443897	0.386805	0.509416
LDL_L	Lacunar stroke MLI/LA	1754	-0.846916	0.0703556	-12.0377	2.25269221878333e-33	32.6473	2.44857849867753e-32	0.428735	0.373509	0.492127
LDL_P	Lacunar stroke MLI/LA	1754	-0.852315	0.0705441	-12.082	1.31451569213394e-33	32.8812	1.56489963349278e-32	0.426427	0.371361	0.489658
LDL_PL	Lacunar stroke MLI/LA	1754	-0.831675	0.0698579	-11.9052	1.11142749692386e-32	31.9541	8.96312497519243e-32	0.43532	0.379615	0.499197
LDL_TG	Lacunar stroke MLI/LA	1754	-0.374563	0.0601875	-6.22327	4.86909978782168e-10	9.31255	1.07723446633223e-09	0.68759	0.611078	0.773681
LDL_size	Lacunar stroke MLI/LA	1754	-0.320494	0.0620874	-5.16197	2.44360719578068e-07	6.61197	4.88721439156137e-07	0.725791	0.642631	0.819712
L_HDL_C	Lacunar stroke MLI/LA	1754	0.0277441	0.0623215	0.445176	0.656192	0.182969	0.695119	1.02813	0.909913	1.16171
L_HDL_CE	Lacunar stroke MLI/LA	1754	0.0451994	0.0621845	0.72686	0.467312	0.330393	0.505749	1.04624	0.926184	1.18185
L_HDL_CE_pct	Lacunar stroke MLI/LA	1754	-0.0137239	0.0630119	-0.217798	0.827587	0.0821866	0.847937	0.98637	0.871772	1.11603
L_HDL_C_pct	Lacunar stroke MLI/LA	1754	-0.0978504	0.0700135	-1.39759	0.162235	0.789855	0.195936	0.906785	0.79051	1.04016
L_HDL_FC	Lacunar stroke MLI/LA	1754	-0.0252469	0.0619642	-0.407443	0.683683	0.165145	0.721184	0.975069	0.863556	1.10098
L_HDL_FC_pct	Lacunar stroke MLI/LA	1754	-0.479037	0.0991649	-4.83071	1.36045126501448e-06	5.86632	2.63653345933038e-06	0.619379	0.509971	0.752259
L_HDL_L	Lacunar stroke MLI/LA	1754	0.0152227	0.0629665	0.241759	0.808967	0.0920692	0.832271	1.01534	0.897456	1.14871
L_HDL_P	Lacunar stroke MLI/LA	1754	0.00772029	0.0621288	0.124263	0.901107	0.0452235	0.904726	1.00775	0.892211	1.13825
L_HDL_PL	Lacunar stroke MLI/LA	1754	0.0434236	0.0621747	0.698412	0.484919	0.314331	0.522542	1.04438	0.924559	1.17973
L_HDL_PL_pct	Lacunar stroke MLI/LA	1754	0.0094142	0.0565363	0.166516	0.867751	0.0616049	0.878607	1.00946	0.903574	1.12775
L_HDL_TG	Lacunar stroke MLI/LA	1754	-0.2207	0.0588163	-3.75237	0.000175174	3.75653	0.000299955	0.801957	0.714637	0.899946
L_HDL_TG_pct	Lacunar stroke MLI/LA	1754	-0.122202	0.0610377	-2.00207	0.0452767	1.34412	0.0586486	0.88497	0.785185	0.997435
L_LDL_C	Lacunar stroke MLI/LA	1754	-0.853383	0.0708153	-12.0508	1.91993409170725e-33	32.7167	2.18174328603096e-32	0.425971	0.370767	0.489395
L_LDL_CE	Lacunar stroke MLI/LA	1754	-0.838816	0.0703606	-11.9217	9.12576109893074e-33	32.0397	7.60480091577562e-32	0.432222	0.376543	0.496134
L_LDL_CE_pct	Lacunar stroke MLI/LA	1754	-0.0377271	0.0543507	-0.694142	0.487593	0.311942	0.523169	0.962976	0.865667	1.07122
L_LDL_C_pct	Lacunar stroke MLI/LA	1754	-0.0501499	0.0633518	-0.79161	0.428588	0.36796	0.476209	0.951087	0.840029	1.07683
L_LDL_FC	Lacunar stroke MLI/LA	1754	-0.851113	0.0720168	-11.8183	3.1413544843112e-32	31.5029	2.45418319086813e-31	0.42694	0.370736	0.491664
L_LDL_FC_pct	Lacunar stroke MLI/LA	1754	-0.145514	0.0716231	-2.03167	0.0421875	1.37482	0.0552192	0.864578	0.751341	0.99488
L_LDL_L	Lacunar stroke MLI/LA	1754	-0.869256	0.0712035	-12.208	2.81573501228489e-34	33.5504	4.14078678277189e-33	0.419263	0.364651	0.482055
L_LDL_P	Lacunar stroke MLI/LA	1754	-0.899381	0.0719757	-12.4956	7.88794405696023e-36	35.103	1.79271455840005e-34	0.406821	0.353294	0.468458
L_LDL_PL	Lacunar stroke MLI/LA	1754	-0.873989	0.0717633	-12.1788	4.03354977190618e-34	33.3943	5.30730233145549e-33	0.417284	0.362531	0.480306
L_LDL_PL_pct	Lacunar stroke MLI/LA	1754	0.11075	0.0638837	1.73362	0.0829849	1.081	0.104779	1.11712	0.985642	1.26613
L_LDL_TG	Lacunar stroke MLI/LA	1754	-0.413592	0.061261	-6.75132	1.4650538204716e-11	10.8341	3.4230229450271e-11	0.66127	0.586452	0.745634
L_LDL_TG_pct	Lacunar stroke MLI/LA	1754	0.479695	0.0648068	7.40192	1.34226361463421e-13	12.8722	3.53227267009004e-13	1.61558	1.42287	1.8344
L_VLDL_C	Lacunar stroke MLI/LA	1754	-0.330946	0.0609512	-5.42969	5.64509944093554e-08	7.24833	1.15678267232286e-07	0.718244	0.637366	0.809384
L_VLDL_CE	Lacunar stroke MLI/LA	1754	-0.411619	0.0616913	-6.67223	2.51940419151478e-11	10.5987	5.83195414702495e-11	0.662577	0.587116	0.747737
L_VLDL_CE_pct	Lacunar stroke MLI/LA	1753	-0.628245	0.0698545	-8.99363	2.39207203908629e-19	18.6212	8.19202753111744e-19	0.533527	0.465259	0.611812
L_VLDL_C_pct	Lacunar stroke MLI/LA	1753	-0.644744	0.0718422	-8.97445	2.84782717795371e-19	18.5455	9.62103776335712e-19	0.524797	0.455867	0.60415
L_VLDL_FC	Lacunar stroke MLI/LA	1754	-0.249015	0.0606775	-4.10391	4.06221725049281e-05	4.39124	7.20251285548371e-05	0.779568	0.692156	0.878019
L_VLDL_FC_pct	Lacunar stroke MLI/LA	1753	-0.548723	0.0745952	-7.35601	1.89493264676614e-13	12.7224	4.88384702774778e-13	0.577687	0.49911	0.668636
L_VLDL_L	Lacunar stroke MLI/LA	1754	-0.181825	0.0603759	-3.01155	0.00259915	2.58517	0.00396211	0.833747	0.740698	0.938485
L_VLDL_P	Lacunar stroke MLI/LA	1754	-0.171685	0.0606667	-2.82997	0.00465524	2.33206	0.00692743	0.842244	0.747821	0.94859
L_VLDL_PL	Lacunar stroke MLI/LA	1754	-0.191044	0.0604615	-3.15977	0.00157896	2.80163	0.0024518	0.826096	0.733778	0.930029
L_VLDL_PL_pct	Lacunar stroke MLI/LA	1753	-0.164813	0.0610268	-2.70067	0.00692001	2.15989	0.010117	0.848052	0.752446	0.955806
L_VLDL_TG	Lacunar stroke MLI/LA	1754	-0.0692811	0.060755	-1.14034	0.254147	0.594916	0.299701	0.933064	0.828316	1.05106
L_VLDL_TG_pct	Lacunar stroke MLI/LA	1753	0.709162	0.0994355	7.13187	9.90112671024207e-13	12.0043	2.45077393817873e-12	2.03229	1.67241	2.4696
Lactate	Lacunar stroke MLI/LA	1752	0.177158	0.0577122	3.06968	0.00214292	2.66899	0.00330697	1.19382	1.06614	1.33679
Leu	Lacunar stroke MLI/LA	1754	-0.567508	0.0652345	-8.69951	3.33326454705824e-18	17.4771	1.06835402149303e-17	0.566937	0.498891	0.644263
MUFA	Lacunar stroke MLI/LA	1752	-0.302492	0.0605411	-4.99648	5.83862088698144e-07	6.23369	1.14933482027194e-06	0.738974	0.65629	0.832076
MUFA_pct	Lacunar stroke MLI/LA	1752	0.0851239	0.062702	1.35759	0.174593	0.757974	0.209847	1.08885	0.962932	1.23124
M_HDL_C	Lacunar stroke MLI/LA	1754	0.0194427	0.0611263	0.318074	0.750429	0.124691	0.778453	1.01963	0.904507	1.14941
M_HDL_CE	Lacunar stroke MLI/LA	1754	0.0401339	0.061005	0.657879	0.510616	0.291906	0.54553	1.04095	0.923637	1.17316
M_HDL_CE_pct	Lacunar stroke MLI/LA	1754	0.138513	0.0599806	2.3093	0.0209268	1.6793	0.0282795	1.14856	1.02117	1.29185
M_HDL_C_pct	Lacunar stroke MLI/LA	1754	0.0919283	0.0606955	1.51458	0.129879	0.886463	0.160001	1.09629	0.973327	1.23478
M_HDL_FC	Lacunar stroke MLI/LA	1754	-0.0590396	0.0611821	-0.964981	0.334554	0.475533	0.380176	0.942669	0.836142	1.06277
M_HDL_FC_pct	Lacunar stroke MLI/LA	1754	-0.219984	0.0648283	-3.39333	0.000690481	3.16085	0.0011072	0.802532	0.706772	0.911266
M_HDL_L	Lacunar stroke MLI/LA	1754	-0.0209855	0.0607801	-0.345269	0.729892	0.136741	0.763853	0.979233	0.869259	1.10312
M_HDL_P	Lacunar stroke MLI/LA	1754	-0.0208398	0.0608361	-0.342557	0.731932	0.135529	0.763853	0.979376	0.86929	1.1034
M_HDL_PL	Lacunar stroke MLI/LA	1754	-0.0165515	0.0599664	-0.276012	0.782539	0.106494	0.808408	0.983585	0.874515	1.10626
M_HDL_PL_pct	Lacunar stroke MLI/LA	1754	0.0463582	0.0630816	0.734892	0.462405	0.334977	0.502614	1.04745	0.925629	1.1853
M_HDL_TG	Lacunar stroke MLI/LA	1754	-0.209743	0.0576453	-3.63851	0.000274216	3.56191	0.000457027	0.810792	0.724171	0.907775
M_HDL_TG_pct	Lacunar stroke MLI/LA	1754	-0.188443	0.0595688	-3.16346	0.00155908	2.80713	0.00243607	0.828248	0.736978	0.930821
M_LDL_C	Lacunar stroke MLI/LA	1754	-0.738846	0.067331	-10.9733	5.13377712401385e-28	27.2896	2.46816207885281e-27	0.477665	0.41861	0.54505
M_LDL_CE	Lacunar stroke MLI/LA	1754	-0.699759	0.066621	-10.5036	8.31638978314375e-26	25.0801	3.46516240964323e-25	0.496705	0.435903	0.565988
M_LDL_CE_pct	Lacunar stroke MLI/LA	1754	-0.30908	0.112444	-2.74876	0.00598217	2.22314	0.00879731	0.734122	0.588917	0.915129
M_LDL_C_pct	Lacunar stroke MLI/LA	1754	-0.280259	0.185061	-1.51441	0.129921	0.886321	0.160001	0.755588	0.525725	1.08596
M_LDL_FC	Lacunar stroke MLI/LA	1754	-0.75952	0.0690426	-11.0007	3.78985206434057e-28	27.4214	1.85777061977479e-27	0.467891	0.408672	0.535692
M_LDL_FC_pct	Lacunar stroke MLI/LA	1754	-0.00867822	0.0540566	-0.160539	0.872456	0.0592564	0.879492	0.991359	0.891697	1.10216
M_LDL_L	Lacunar stroke MLI/LA	1754	-0.737827	0.0670253	-11.0082	3.48963418297691e-28	27.4572	1.74481709148845e-27	0.478152	0.419288	0.545279
M_LDL_P	Lacunar stroke MLI/LA	1754	-0.730163	0.067858	-10.7602	5.30787441613869e-27	26.2751	2.41267018915395e-26	0.481831	0.421825	0.550372
M_LDL_PL	Lacunar stroke MLI/LA	1754	-0.726763	0.0677174	-10.7323	7.17882792488586e-27	26.1439	3.20483389503833e-26	0.483471	0.423378	0.552094
M_LDL_PL_pct	Lacunar stroke MLI/LA	1754	0.466406	0.0647444	7.2038	5.8557518445714e-13	12.2324	1.46393796114285e-12	1.59425	1.40425	1.80996
M_LDL_TG	Lacunar stroke MLI/LA	1754	-0.330846	0.0594531	-5.56482	2.62417719775084e-08	7.58101	5.46703582864759e-08	0.718316	0.639305	0.807092
M_LDL_TG_pct	Lacunar stroke MLI/LA	1754	0.49973	0.0634864	7.87144	3.50578806788812e-15	14.4552	9.73830018857811e-15	1.64828	1.45542	1.86668
M_VLDL_C	Lacunar stroke MLI/LA	1754	-0.851781	0.0703629	-12.1055	9.87252086745918e-34	33.0056	1.2340651084324e-32	0.426655	0.371691	0.489746
M_VLDL_CE	Lacunar stroke MLI/LA	1754	-0.918999	0.0727471	-12.6328	1.3926027481039e-36	35.8562	3.86834096695526e-35	0.398918	0.345908	0.460053
M_VLDL_CE_pct	Lacunar stroke MLI/LA	1754	-0.57487	0.071378	-8.05388	8.02072552145308e-16	15.0958	2.33160625623636e-15	0.562778	0.489304	0.647285
M_VLDL_C_pct	Lacunar stroke MLI/LA	1754	-0.696941	0.0709093	-9.82863	8.47666089435828e-23	22.0718	3.16293316953667e-22	0.498107	0.433474	0.572376
M_VLDL_FC	Lacunar stroke MLI/LA	1754	-0.675629	0.0663089	-10.1891	2.21787130296368e-24	23.6541	8.94302944743418e-24	0.508836	0.446822	0.579457
M_VLDL_FC_pct	Lacunar stroke MLI/LA	1754	-0.8557	0.077134	-11.0937	1.34615203909551e-28	27.8709	7.01120853695578e-28	0.424985	0.365356	0.494347
M_VLDL_L	Lacunar stroke MLI/LA	1754	-0.462132	0.0618222	-7.47519	7.70945925475594e-14	13.113	2.07243528353654e-13	0.629939	0.558052	0.711087
M_VLDL_P	Lacunar stroke MLI/LA	1754	-0.542742	0.0639046	-8.49301	2.01360273826129e-17	16.696	6.21482326623855e-17	0.581152	0.512736	0.658699
M_VLDL_PL	Lacunar stroke MLI/LA	1754	-0.588799	0.0644683	-9.13315	6.65365616754026e-20	19.1769	2.31029728039592e-19	0.554994	0.489116	0.629745
M_VLDL_PL_pct	Lacunar stroke MLI/LA	1754	-0.924435	0.078555	-11.768	5.70560961890887e-32	31.2437	4.32243152947642e-31	0.396755	0.340138	0.462797
M_VLDL_TG	Lacunar stroke MLI/LA	1754	-0.157966	0.0601306	-2.62706	0.00861272	2.06486	0.012234	0.853878	0.758948	0.960683
M_VLDL_TG_pct	Lacunar stroke MLI/LA	1754	0.782126	0.0702788	11.1289	9.0744203457358e-29	28.0422	4.82681933283819e-28	2.18612	1.9048	2.50897
Omega_3	Lacunar stroke MLI/LA	1752	-0.262558	0.0598372	-4.38787	1.14468501408306e-05	4.94131	2.08884126657492e-05	0.769082	0.683972	0.864783
Omega_3_pct	Lacunar stroke MLI/LA	1752	0.0698042	0.058107	1.2013	0.229634	0.638964	0.273373	1.0723	0.956872	1.20165
Omega_6	Lacunar stroke MLI/LA	1752	-0.650835	0.065538	-9.93066	3.06215880480107e-23	22.514	1.15990863818222e-22	0.52161	0.458732	0.593107
Omega_6_by_Omega_3	Lacunar stroke MLI/LA	1752	-0.0852385	0.0578286	-1.47399	0.140486	0.852368	0.172164	0.918293	0.819892	1.0285
Omega_6_pct	Lacunar stroke MLI/LA	1752	-0.05629	0.0611749	-0.920148	0.357496	0.446729	0.402585	0.945265	0.838456	1.06568
PUFA	Lacunar stroke MLI/LA	1752	-0.615243	0.0650063	-9.46435	2.95383814095932e-21	20.5296	1.05494219319976e-20	0.54051	0.475849	0.613957
PUFA_by_MUFA	Lacunar stroke MLI/LA	1752	-0.0631542	0.0622792	-1.01405	0.310559	0.507856	0.359444	0.938799	0.83092	1.06068
PUFA_pct	Lacunar stroke MLI/LA	1752	-0.0451276	0.0613518	-0.735554	0.462002	0.335356	0.502614	0.955876	0.847574	1.07802
Phe	Lacunar stroke MLI/LA	1751	-1.00437	0.0753666	-13.3265	1.62440187791982e-40	39.7893	1.01525117369989e-38	0.366276	0.315977	0.424582
Phosphatidylc	Lacunar stroke MLI/LA	1752	-0.444266	0.0640127	-6.94027	3.91345403291649e-12	11.4074	9.40734142528001e-12	0.641295	0.565678	0.72702
Phosphoglyc	Lacunar stroke MLI/LA	1752	-0.472168	0.06415	-7.36037	1.83407717402479e-13	12.7366	4.77624264068956e-13	0.623649	0.549964	0.707206
Pyruvate	Lacunar stroke MLI/LA	1732	-0.00947709	0.0542074	-0.17483	0.861213	0.0648894	0.878607	0.990568	0.890721	1.10161
Remnant_C	Lacunar stroke MLI/LA	1754	-0.917731	0.0705642	-13.0056	1.13692416830508e-38	37.9443	4.73718403460449e-37	0.399424	0.347832	0.45867
SFA	Lacunar stroke MLI/LA	1752	-0.399964	0.0613331	-6.52118	6.97579384713058e-11	10.1564	1.59995271723179e-10	0.670344	0.594416	0.755972
SFA_pct	Lacunar stroke MLI/LA	1752	-0.0573193	0.058698	-0.976511	0.328811	0.483053	0.376394	0.944293	0.84167	1.05943
S_HDL_C	Lacunar stroke MLI/LA	1754	-0.218866	0.0592079	-3.69656	0.000218537	3.66048	0.000371661	0.80343	0.7154	0.902291
S_HDL_CE	Lacunar stroke MLI/LA	1754	-0.175404	0.0585296	-2.99685	0.00272788	2.56418	0.00413315	0.839118	0.748172	0.941118
S_HDL_CE_pct	Lacunar stroke MLI/LA	1754	0.0426418	0.0577796	0.738007	0.46051	0.336761	0.502614	1.04356	0.931829	1.1687
S_HDL_C_pct	Lacunar stroke MLI/LA	1754	-0.0455564	0.0580365	-0.784961	0.432476	0.364038	0.478403	0.955466	0.852734	1.07057
S_HDL_FC	Lacunar stroke MLI/LA	1754	-0.310941	0.0606167	-5.12964	2.90303909630994e-07	6.53715	5.75999820696416e-07	0.732757	0.650672	0.825197
S_HDL_FC_pct	Lacunar stroke MLI/LA	1754	-0.337229	0.0624429	-5.4006	6.64194105489677e-08	7.1777	1.34998801928796e-07	0.713746	0.631526	0.80667
S_HDL_L	Lacunar stroke MLI/LA	1754	-0.206854	0.0588132	-3.51713	0.000436233	3.36028	0.000712799	0.813138	0.724605	0.912488
S_HDL_P	Lacunar stroke MLI/LA	1754	-0.243908	0.0592366	-4.11753	3.82957149519613e-05	4.41685	6.83852052713594e-05	0.783559	0.697668	0.880025
S_HDL_PL	Lacunar stroke MLI/LA	1754	-0.167826	0.0584503	-2.87126	0.00408837	2.38845	0.00612032	0.845501	0.753981	0.94813
S_HDL_PL_pct	Lacunar stroke MLI/LA	1754	0.213464	0.0583995	3.65523	0.000256947	3.59016	0.000431119	1.23796	1.10407	1.38809
S_HDL_TG	Lacunar stroke MLI/LA	1754	-0.194203	0.0583399	-3.32883	0.00087212	3.05942	0.00138873	0.82349	0.734512	0.923248
S_HDL_TG_pct	Lacunar stroke MLI/LA	1754	-0.114016	0.0590554	-1.93066	0.0535251	1.27144	0.0689756	0.892244	0.794721	1.00173
S_LDL_C	Lacunar stroke MLI/LA	1754	-0.755287	0.0682918	-11.0597	1.96718590904829e-28	27.7062	1.00366628012668e-27	0.469876	0.411009	0.537173
S_LDL_CE	Lacunar stroke MLI/LA	1754	-0.762036	0.0682644	-11.163	6.18661748616079e-29	28.2085	3.36229211204391e-28	0.466715	0.408267	0.533531
S_LDL_CE_pct	Lacunar stroke MLI/LA	1754	-0.7072	0.122656	-5.76571	8.13151263770342e-09	8.08983	1.72277810120835e-08	0.493023	0.387668	0.627009
S_LDL_C_pct	Lacunar stroke MLI/LA	1754	-0.375348	0.159536	-2.35275	0.0186351	1.72967	0.0253385	0.68705	0.502561	0.939265
S_LDL_FC	Lacunar stroke MLI/LA	1754	-0.634982	0.0658888	-9.63717	5.57009430220518e-22	21.2541	2.01815010949463e-21	0.529945	0.465742	0.602999
S_LDL_FC_pct	Lacunar stroke MLI/LA	1754	0.0662517	0.0587397	1.12789	0.259368	0.586084	0.304423	1.0685	0.952297	1.19887
S_LDL_L	Lacunar stroke MLI/LA	1754	-0.731791	0.0675555	-10.8324	2.41641493800552e-27	26.6168	1.118710619447e-26	0.481047	0.421389	0.549151
S_LDL_P	Lacunar stroke MLI/LA	1754	-0.727354	0.0679111	-10.7104	9.09908509292645e-27	26.041	3.92201943660623e-26	0.483186	0.422968	0.551977
S_LDL_PL	Lacunar stroke MLI/LA	1754	-0.716465	0.0678489	-10.5597	4.58050138892266e-26	25.3391	1.94089041903502e-25	0.488476	0.42765	0.557953
S_LDL_PL_pct	Lacunar stroke MLI/LA	1754	0.411705	0.0647804	6.35539	2.07893949617171e-10	9.68216	4.64048994681185e-10	1.50939	1.32941	1.71373
S_LDL_TG	Lacunar stroke MLI/LA	1754	-0.244099	0.0585426	-4.1696	3.05130335560691e-05	4.51551	5.487955675552e-05	0.78341	0.698484	0.878661
S_LDL_TG_pct	Lacunar stroke MLI/LA	1754	0.323432	0.0601602	5.37618	7.60809812160552e-08	7.11872	1.53389075032369e-07	1.38186	1.22816	1.5548
S_VLDL_C	Lacunar stroke MLI/LA	1754	-0.803251	0.0689757	-11.6454	2.42119945932336e-31	30.616	1.63594558062389e-30	0.44787	0.391236	0.512703
S_VLDL_CE	Lacunar stroke MLI/LA	1754	-0.81374	0.0694289	-11.7205	1.00105795577311e-31	30.9995	7.1504139698079e-31	0.443197	0.38681	0.507804
S_VLDL_CE_pct	Lacunar stroke MLI/LA	1754	-0.882406	0.0753486	-11.711	1.11978356854479e-31	30.9509	7.77627478156104e-31	0.413786	0.356975	0.479638
S_VLDL_C_pct	Lacunar stroke MLI/LA	1754	-0.835062	0.0720417	-11.5914	4.55830195918444e-31	30.3412	2.9988828678845e-30	0.433848	0.376716	0.499644
S_VLDL_FC	Lacunar stroke MLI/LA	1754	-0.763393	0.0681712	-11.1982	4.1622229926783e-29	28.3807	2.3123461070435e-28	0.466082	0.407788	0.53271
S_VLDL_FC_pct	Lacunar stroke MLI/LA	1754	-0.682556	0.0681273	-10.0188	1.25971967550381e-23	22.8997	4.92077998243676e-23	0.505324	0.442159	0.577512
S_VLDL_L	Lacunar stroke MLI/LA	1754	-0.492512	0.0617341	-7.97796	1.48774758717906e-15	14.8275	4.27513674476741e-15	0.611089	0.541447	0.68969
S_VLDL_P	Lacunar stroke MLI/LA	1754	-0.445335	0.0615252	-7.23826	4.54489184061521e-13	12.3425	1.14769995975132e-12	0.64061	0.567835	0.722711
S_VLDL_PL	Lacunar stroke MLI/LA	1754	-0.635932	0.0651792	-9.75667	1.72737686393249e-22	21.7626	6.35065023504591e-22	0.529442	0.465947	0.601589
S_VLDL_PL_pct	Lacunar stroke MLI/LA	1754	-0.683003	0.0682252	-10.011	1.36349298649043e-23	22.8653	5.24420379419396e-23	0.505098	0.441877	0.577364
S_VLDL_TG	Lacunar stroke MLI/LA	1754	-0.1385	0.0588744	-2.35247	0.0186492	1.72934	0.0253385	0.870663	0.775774	0.977158
S_VLDL_TG_pct	Lacunar stroke MLI/LA	1754	0.835871	0.0712094	11.7382	8.11794986867657e-32	31.0906	5.96908078579159e-31	2.30682	2.00632	2.65234
Sphingomyelins	Lacunar stroke MLI/LA	1752	-0.571772	0.067646	-8.45242	2.85329572592385e-17	16.5447	8.69907233513369e-17	0.564524	0.494426	0.644561
TG_by_PG	Lacunar stroke MLI/LA	1752	0.00105413	0.0620439	0.01699	0.986445	0.00592732	0.986445	1.00105	0.886431	1.1305
Total_BCAA	Lacunar stroke MLI/LA	1747	-0.464865	0.0627868	-7.40387	1.32274919381134e-13	12.8785	3.5179499835408e-13	0.62822	0.555477	0.710488
Total_C	Lacunar stroke MLI/LA	1754	-0.831232	0.0718531	-11.5685	5.95158793689988e-31	30.2254	3.81512047237172e-30	0.435512	0.378301	0.501375
Total_CE	Lacunar stroke MLI/LA	1754	-0.809548	0.071647	-11.2991	1.32525299149754e-29	28.8777	7.88841066367584e-29	0.445059	0.38675	0.512159
Total_FA	Lacunar stroke MLI/LA	1752	-0.4485	0.0617855	-7.25899	3.89992323509002e-13	12.4089	9.94878376298473e-13	0.638585	0.565752	0.720795
Total_FC	Lacunar stroke MLI/LA	1754	-0.846857	0.0705098	-12.0105	3.13000586534195e-33	32.5045	3.13000586534195e-32	0.42876	0.373418	0.492305
Total_L	Lacunar stroke MLI/LA	1754	-0.667905	0.0665377	-10.038	1.03755471344951e-23	22.984	4.11728060892664e-23	0.512782	0.450085	0.584212
Total_P	Lacunar stroke MLI/LA	1754	-0.275291	0.0624876	-4.40553	1.05525760152937e-05	4.97664	1.95418074357291e-05	0.759351	0.671819	0.858288
Total_PL	Lacunar stroke MLI/LA	1754	-0.628588	0.0670983	-9.36817	7.380080254992e-21	20.1319	2.59861980809577e-20	0.533344	0.467619	0.608307
Total_TG	Lacunar stroke MLI/LA	1754	-0.196252	0.0597605	-3.28398	0.00102353	2.9899	0.00160932	0.821805	0.73097	0.923928
Tyr	Lacunar stroke MLI/LA	1752	-0.510194	0.0608523	-8.38414	5.10991499867727e-17	16.2916	1.53913102369797e-16	0.600379	0.532877	0.676432
Unsaturation	Lacunar stroke MLI/LA	1752	-0.157245	0.0621237	-2.53115	0.0113688	1.94428	0.0158783	0.854495	0.756535	0.96514
VLDL_C	Lacunar stroke MLI/LA	1754	-0.742002	0.0659405	-11.2526	2.24849376978227e-29	28.6481	1.30726381964085e-28	0.47616	0.41843	0.541854
VLDL_CE	Lacunar stroke MLI/LA	1754	-0.844228	0.0689505	-12.244	1.80974613033653e-34	33.7424	2.82772832865083e-33	0.429889	0.375547	0.492094
VLDL_FC	Lacunar stroke MLI/LA	1754	-0.553982	0.0633557	-8.74399	2.25020814980669e-18	17.6478	7.3058706162555e-18	0.574657	0.507551	0.650636
VLDL_L	Lacunar stroke MLI/LA	1754	-0.424263	0.0613416	-6.91641	4.63239056169118e-12	11.3342	1.102950133736e-11	0.654252	0.580136	0.737836
VLDL_P	Lacunar stroke MLI/LA	1754	-0.539671	0.0634534	-8.505	1.81597313529056e-17	16.7409	5.67491604778301e-17	0.58294	0.514768	0.660141
VLDL_PL	Lacunar stroke MLI/LA	1754	-0.490471	0.0619125	-7.92201	2.33700712020047e-15	14.6313	6.56462674213615e-15	0.612338	0.542363	0.69134
VLDL_TG	Lacunar stroke MLI/LA	1754	-0.159942	0.0599533	-2.66777	0.00763556	2.11716	0.011034	0.852193	0.757713	0.958454
VLDL_size	Lacunar stroke MLI/LA	1754	-0.0597482	0.0613006	-0.974676	0.329721	0.481853	0.376394	0.942002	0.835356	1.06226
Val	Lacunar stroke MLI/LA	1747	-0.428391	0.0623965	-6.86562	6.62023717573734e-12	11.1791	1.56137669239088e-11	0.651557	0.576553	0.736318
XL_HDL_C	Lacunar stroke MLI/LA	1754	-0.13473	0.0617086	-2.18332	0.029012	1.53742	0.0385799	0.873952	0.774391	0.986314
XL_HDL_CE	Lacunar stroke MLI/LA	1754	-0.10944	0.0617672	-1.77182	0.0764241	1.11677	0.0974797	0.896336	0.794133	1.01169
XL_HDL_CE_pct	Lacunar stroke MLI/LA	1754	0.0648202	0.0559123	1.15932	0.246327	0.608489	0.291856	1.06697	0.956219	1.19054
XL_HDL_C_pct	Lacunar stroke MLI/LA	1754	0.135774	0.0630411	2.15374	0.0312605	1.505	0.0413499	1.14542	1.01229	1.29607
XL_HDL_FC	Lacunar stroke MLI/LA	1754	-0.216739	0.0613237	-3.53434	0.000408795	3.38849	0.000676813	0.80514	0.713957	0.90797
XL_HDL_FC_pct	Lacunar stroke MLI/LA	1754	0.103327	0.0595751	1.7344	0.0828477	1.08172	0.104779	1.10885	0.98665	1.24619
XL_HDL_L	Lacunar stroke MLI/LA	1754	-0.103014	0.0613433	-1.6793	0.0930943	1.03108	0.116953	0.902115	0.799918	1.01737
XL_HDL_P	Lacunar stroke MLI/LA	1754	-0.165796	0.0620202	-2.67326	0.00751186	2.12425	0.0109184	0.847219	0.750245	0.956728
XL_HDL_PL	Lacunar stroke MLI/LA	1754	-0.0518876	0.0607751	-0.853763	0.393236	0.405347	0.43888	0.949436	0.842816	1.06954
XL_HDL_PL_pct	Lacunar stroke MLI/LA	1754	-0.132217	0.0618959	-2.13612	0.0326695	1.48586	0.0429862	0.876151	0.776054	0.989158
XL_HDL_TG	Lacunar stroke MLI/LA	1754	-0.267135	0.0577731	-4.62386	3.76658026443513e-06	5.42405	7.18813027563956e-06	0.76557	0.683608	0.857358
XL_HDL_TG_pct	Lacunar stroke MLI/LA	1754	-0.0340906	0.0599362	-0.568781	0.569505	0.244503	0.605856	0.966484	0.859362	1.08696
XL_VLDL_C	Lacunar stroke MLI/LA	1754	-0.374664	0.0615166	-6.09045	1.12594840273288e-09	8.94848	2.4266129369243e-09	0.687521	0.609427	0.775621
XL_VLDL_CE	Lacunar stroke MLI/LA	1754	-0.481123	0.0626817	-7.67565	1.64579663550084e-14	13.7836	4.47227346603489e-14	0.618089	0.546632	0.698887
XL_VLDL_CE_pct	Lacunar stroke MLI/LA	1706	-0.398757	0.0654253	-6.09485	1.09540479931705e-09	8.96043	2.38131478112401e-09	0.671154	0.590379	0.76298
XL_VLDL_C_pct	Lacunar stroke MLI/LA	1706	-0.54354	0.0701591	-7.74725	9.39040447733205e-15	14.0273	2.5797814498165e-14	0.580689	0.506084	0.666291
XL_VLDL_FC	Lacunar stroke MLI/LA	1754	-0.265216	0.0608107	-4.36134	1.29269683822333e-05	4.8885	2.34184209823067e-05	0.76704	0.680855	0.864134
XL_VLDL_FC_pct	Lacunar stroke MLI/LA	1706	-1.06916	0.0954727	-11.1986	4.14414894393615e-29	28.3826	2.3123461070435e-28	0.343298	0.28471	0.413941
XL_VLDL_L	Lacunar stroke MLI/LA	1754	-0.158275	0.0601039	-2.63335	0.00845475	2.0729	0.0120782	0.853615	0.758754	0.960337
XL_VLDL_P	Lacunar stroke MLI/LA	1754	-0.15742	0.060596	-2.59786	0.00938061	2.02777	0.0132495	0.854345	0.75867	0.962086
XL_VLDL_PL	Lacunar stroke MLI/LA	1754	-0.213328	0.0605196	-3.52495	0.000423562	3.37308	0.000696648	0.807891	0.717525	0.909637
XL_VLDL_PL_pct	Lacunar stroke MLI/LA	1706	-0.399535	0.0673544	-5.93183	2.99573913461393e-09	8.5235	6.40115199703831e-09	0.670632	0.587694	0.765275
XL_VLDL_TG	Lacunar stroke MLI/LA	1754	-0.0559938	0.0606661	-0.922984	0.356015	0.448531	0.402585	0.945545	0.839542	1.06493
XL_VLDL_TG_pct	Lacunar stroke MLI/LA	1706	1.04057	0.149224	6.97317	3.09867596210115e-12	11.5088	7.52105816043968e-12	2.83082	2.11295	3.79258
XS_VLDL_C	Lacunar stroke MLI/LA	1754	-0.998035	0.0753537	-13.2447	4.84364036416288e-40	39.3148	2.42182018208144e-38	0.368603	0.317992	0.427269
XS_VLDL_CE	Lacunar stroke MLI/LA	1754	-1.02298	0.0764561	-13.3799	7.92147568273963e-41	40.1012	6.60122973561636e-39	0.359523	0.309489	0.417645
XS_VLDL_CE_pct	Lacunar stroke MLI/LA	1754	-0.673823	0.0788096	-8.55001	1.23080160956838e-17	16.9098	3.89494180243158e-17	0.509756	0.436796	0.594904
XS_VLDL_C_pct	Lacunar stroke MLI/LA	1754	-0.650054	0.0726968	-8.94199	3.82218735874254e-19	18.4177	1.27406245291418e-18	0.522018	0.452694	0.601958
XS_VLDL_FC	Lacunar stroke MLI/LA	1754	-0.877232	0.0719248	-12.1965	3.24411288731266e-34	33.4889	4.5057123434898e-33	0.415933	0.361243	0.478902
XS_VLDL_FC_pct	Lacunar stroke MLI/LA	1754	-0.571554	0.0651705	-8.77014	1.78436799124492e-18	17.7485	5.86963155014777e-18	0.564647	0.496939	0.641581
XS_VLDL_L	Lacunar stroke MLI/LA	1754	-0.840408	0.070292	-11.956	6.04266552546307e-33	32.2188	5.39523707630632e-32	0.431534	0.375995	0.495278
XS_VLDL_P	Lacunar stroke MLI/LA	1754	-0.854354	0.0712479	-11.9913	3.94761418100617e-33	32.4037	3.65519831574646e-32	0.425558	0.370093	0.489335
XS_VLDL_PL	Lacunar stroke MLI/LA	1754	-0.800742	0.0698923	-11.4568	2.17416208206798e-30	29.6627	1.32570858662681e-29	0.448996	0.391515	0.514915
XS_VLDL_PL_pct	Lacunar stroke MLI/LA	1754	-0.170296	0.060424	-2.81834	0.00482721	2.3163	0.00714085	0.843415	0.749217	0.949457
XS_VLDL_TG	Lacunar stroke MLI/LA	1754	-0.279855	0.0585633	-4.77867	1.76461776411559e-06	5.75335	3.39349570022229e-06	0.755894	0.673923	0.847834
XS_VLDL_TG_pct	Lacunar stroke MLI/LA	1754	0.770041	0.0708954	10.8617	1.75541288280969e-27	26.7556	8.28024944721554e-27	2.15986	1.87965	2.48183
XXL_VLDL_C	Lacunar stroke MLI/LA	1754	-0.237576	0.0597774	-3.97435	7.05704838414713e-05	4.15138	0.000123375	0.788537	0.701356	0.886554
XXL_VLDL_CE	Lacunar stroke MLI/LA	1754	-0.264021	0.0599605	-4.40324	1.06644076329448e-05	4.97206	1.96036905017367e-05	0.767958	0.682807	0.863727
XXL_VLDL_CE_pct	Lacunar stroke MLI/LA	1406	-0.260351	0.0655708	-3.97053	7.17127925079855e-05	4.1444	0.000124501	0.770781	0.677823	0.876488
XXL_VLDL_C_pct	Lacunar stroke MLI/LA	1406	-0.264124	0.0655584	-4.02884	5.60520223918356e-05	4.25141	9.86831380137951e-05	0.767878	0.675286	0.873166
XXL_VLDL_FC	Lacunar stroke MLI/LA	1754	-0.203109	0.0598583	-3.39317	0.000690896	3.16059	0.0011072	0.816189	0.725836	0.91779
XXL_VLDL_FC_pct	Lacunar stroke MLI/LA	1406	-0.290723	0.0656684	-4.42713	9.54935850603552e-06	5.02003	1.78159673620066e-05	0.747723	0.65742	0.85043
XXL_VLDL_L	Lacunar stroke MLI/LA	1754	-0.144085	0.0586829	-2.45532	0.0140759	1.85152	0.019335	0.865814	0.771743	0.971352
XXL_VLDL_P	Lacunar stroke MLI/LA	1754	-0.135678	0.0596642	-2.27402	0.0229646	1.63894	0.0307013	0.873124	0.776763	0.981439
XXL_VLDL_PL	Lacunar stroke MLI/LA	1754	-0.181616	0.0594347	-3.05572	0.00224523	2.64874	0.0034436	0.833922	0.742221	0.936952
XXL_VLDL_PL_pct	Lacunar stroke MLI/LA	1406	-0.167813	0.0631142	-2.65888	0.00784019	2.10567	0.0112646	0.845512	0.74713	0.95685
XXL_VLDL_TG	Lacunar stroke MLI/LA	1754	-0.0931764	0.0587678	-1.5855	0.112853	0.947488	0.141066	0.911033	0.811914	1.02225
XXL_VLDL_TG_pct	Lacunar stroke MLI/LA	1406	0.0808932	0.0630341	1.28332	0.199378	0.700322	0.238491	1.08426	0.958243	1.22684
bOHbutyrate	Lacunar stroke MLI/LA	1701	0.0472996	0.0625716	0.755927	0.449693	0.347084	0.495257	1.04844	0.927427	1.18523
non_HDL_C	Lacunar stroke MLI/LA	1754	-0.903489	0.0713365	-12.6652	9.22211124198531e-37	36.0352	2.88190976312041e-35	0.405154	0.352287	0.465953

### Sheet: ST5
Supplemental Table 5. All results for association of lacunar stroke per 1-SD higher baseline metabolite levels with adjustment for age, sex, additional vascular risk factors and potential confounders, and stroke medications.
Metabolite	Outcome	n	Beta	SE	z	P	log10 P	FDR P	OR	OR LCI	OR UCI
Acetate	Lacunar stroke	2334	-0.0899167	0.0511583	-1.75762	0.0788126	1.1034	0.0933799	0.914007	0.826805	1.01041
Acetoacetate	Lacunar stroke	2344	0.714867	0.0948051	7.54038	4.68588462500253e-14	13.3292	1.18330419823296e-13	2.04391	1.69732	2.46129
Acetone	Lacunar stroke	2344	-0.0395047	0.0511746	-0.771958	0.440139	0.35641	0.468233	0.961265	0.869526	1.06268
Ala	Lacunar stroke	2344	-0.244286	0.055009	-4.44084	8.96089180548496e-06	5.04765	1.58881060380939e-05	0.783263	0.703207	0.872434
Albumin	Lacunar stroke	2344	-0.369181	0.0571295	-6.46219	1.03198918599956e-10	9.98632	2.28316191592824e-10	0.6913	0.618069	0.773208
ApoA1	Lacunar stroke	2344	-0.178637	0.0574278	-3.11064	0.00186684	2.72889	0.0027616	0.836409	0.747369	0.936057
ApoB	Lacunar stroke	2344	-0.81334	0.0610329	-13.3262	1.62893404289228e-40	39.7881	2.14333426696353e-39	0.443375	0.393386	0.499716
ApoB_by_ApoA1	Lacunar stroke	2344	-0.614698	0.0580474	-10.5896	3.33071814564655e-26	25.4775	1.17278807945301e-25	0.540804	0.482647	0.60597
Cholines	Lacunar stroke	2338	-0.563605	0.0602637	-9.35232	8.57432566981129e-21	20.0668	2.71339419930737e-20	0.569153	0.505745	0.640511
Citrate	Lacunar stroke	2323	-0.214461	0.0618598	-3.46689	0.000526512	3.27859	0.000827849	0.806976	0.714833	0.910997
Clinical_LDL_C	Lacunar stroke	2344	-0.890086	0.0652841	-13.634	2.51290029702722e-42	41.5998	4.83250057120619e-41	0.410621	0.361301	0.466672
Creatinine	Lacunar stroke	2331	0.127812	0.064042	1.99576	0.0459601	1.33762	0.0560489	1.13634	1.00229	1.28831
DHA	Lacunar stroke	2338	-0.135192	0.0545528	-2.47819	0.013205	1.87926	0.0176537	0.873548	0.784965	0.972127
DHA_pct	Lacunar stroke	2338	0.246848	0.0547376	4.50965	6.49351179251572e-06	5.18752	1.15955567723495e-05	1.27998	1.14977	1.42495
Gln	Lacunar stroke	2320	0.037788	0.0536816	0.703928	0.481477	0.317424	0.507888	1.03851	0.934795	1.15373
Glucose	Lacunar stroke	2344	-0.0414954	0.0639562	-0.648809	0.516462	0.286962	0.537981	0.959354	0.846327	1.08748
Gly	Lacunar stroke	2333	-0.438715	0.0597265	-7.3454	2.05146877981333e-13	12.6879	4.93141533608975e-13	0.644865	0.573625	0.724951
GlycA	Lacunar stroke	2344	0.167569	0.0561983	2.98175	0.00286601	2.54272	0.00411784	1.18243	1.0591	1.32011
Glycerol	Lacunar stroke	2289	-0.0697481	0.0579861	-1.20284	0.229037	0.640095	0.253545	0.932629	0.832434	1.04488
HDL_C	Lacunar stroke	2344	-0.196112	0.0596688	-3.28667	0.00101378	2.99406	0.00156448	0.82192	0.731204	0.923891
HDL_CE	Lacunar stroke	2344	-0.159366	0.059423	-2.68188	0.00732091	2.13543	0.0102247	0.852685	0.758938	0.958011
HDL_FC	Lacunar stroke	2344	-0.282676	0.0596002	-4.74287	2.10707048811789e-06	5.67632	3.873291338452e-06	0.753764	0.67066	0.847165
HDL_L	Lacunar stroke	2344	-0.185886	0.0583974	-3.18312	0.00145697	2.83655	0.00219424	0.830368	0.740563	0.931064
HDL_P	Lacunar stroke	2344	-0.23311	0.0566991	-4.11135	3.933495271123e-05	4.40522	6.73543710808732e-05	0.792067	0.708759	0.885166
HDL_PL	Lacunar stroke	2344	-0.140598	0.0573249	-2.45265	0.0141806	1.8483	0.0188572	0.868838	0.776503	0.972154
HDL_TG	Lacunar stroke	2344	-0.137624	0.0529262	-2.6003	0.00931415	2.03086	0.0128648	0.871426	0.785559	0.966679
HDL_size	Lacunar stroke	2344	-0.0690934	0.059842	-1.1546	0.248256	0.605101	0.27221	0.93324	0.829955	1.04938
His	Lacunar stroke	2343	-1.00885	0.0692507	-14.5681	4.47996314147227e-48	47.3487	5.59995392684034e-46	0.364637	0.318356	0.417646
IDL_C	Lacunar stroke	2344	-0.938965	0.0667174	-14.0738	5.50699680427315e-45	44.2591	1.9667845729547e-43	0.391032	0.343101	0.44566
IDL_CE	Lacunar stroke	2344	-0.914904	0.0662502	-13.8098	2.22358705595646e-43	42.6529	5.55896763989115e-42	0.400555	0.351778	0.456095
IDL_CE_pct	Lacunar stroke	2344	-0.380255	0.0608745	-6.24654	4.19633283822559e-10	9.37713	9.0438207720379e-10	0.683687	0.606792	0.770326
IDL_C_pct	Lacunar stroke	2344	-0.492421	0.06379	-7.71941	1.16873210787267e-14	13.9323	3.04357319758506e-14	0.611145	0.539318	0.692538
IDL_FC	Lacunar stroke	2344	-0.957984	0.0675618	-14.1794	1.22953694745051e-45	44.9103	6.14768473725257e-44	0.383666	0.33608	0.437988
IDL_FC_pct	Lacunar stroke	2344	-0.528918	0.0689892	-7.66668	1.76503423457323e-14	13.7532	4.5490573056011e-14	0.589242	0.514718	0.674557
IDL_L	Lacunar stroke	2344	-0.961053	0.0669394	-14.357	9.62381370748823e-47	46.0167	6.01488356718015e-45	0.38249	0.335459	0.436114
IDL_P	Lacunar stroke	2344	-0.881602	0.0645219	-13.6636	1.67445824110387e-42	41.7761	3.4884546689664e-41	0.414119	0.364924	0.469945
IDL_PL	Lacunar stroke	2344	-0.987672	0.0677068	-14.5875	3.37396782557855e-48	47.4719	5.59995392684034e-46	0.372443	0.326157	0.425297
IDL_PL_pct	Lacunar stroke	2344	-0.182407	0.0612681	-2.97719	0.00290901	2.53625	0.00415573	0.833262	0.738974	0.939581
IDL_TG	Lacunar stroke	2344	-0.338577	0.0543706	-6.22721	4.74822141371404e-10	9.32347	1.01457722515257e-09	0.712784	0.640732	0.792938
IDL_TG_pct	Lacunar stroke	2344	0.678589	0.064244	10.5627	4.43814807310178e-26	25.3528	1.54102363649368e-25	1.97109	1.73789	2.23559
Ile	Lacunar stroke	2344	-0.270713	0.0542728	-4.98799	6.10091851703085e-07	6.2146	1.14678919493061e-06	0.762836	0.685856	0.848455
LA	Lacunar stroke	2338	-0.727428	0.0617265	-11.7847	4.68059465759897e-32	31.3297	2.29440914588185e-31	0.48315	0.428094	0.545286
LA_pct	Lacunar stroke	2338	-0.411978	0.0600151	-6.86457	6.66899047867677e-12	11.1759	1.52958497217357e-11	0.662339	0.588836	0.745017
LDL_C	Lacunar stroke	2344	-0.835339	0.0634736	-13.1604	1.48274902346082e-39	38.8289	1.76517740888193e-38	0.433728	0.38299	0.491187
LDL_CE	Lacunar stroke	2344	-0.806253	0.0622594	-12.9499	2.35256934979083e-38	37.6285	2.02807702568175e-37	0.446528	0.395233	0.504481
LDL_FC	Lacunar stroke	2344	-0.831913	0.0633497	-13.1321	2.15659153664447e-39	38.6662	2.24644951733799e-38	0.435216	0.384398	0.492753
LDL_L	Lacunar stroke	2344	-0.834738	0.0635168	-13.142	1.8916355327855e-39	38.7232	2.05612557911468e-38	0.433988	0.383187	0.491524
LDL_P	Lacunar stroke	2344	-0.784435	0.0608134	-12.899	4.55680270984276e-38	37.3413	3.79733559153563e-37	0.456378	0.405097	0.51415
LDL_PL	Lacunar stroke	2344	-0.813625	0.0620546	-13.1114	2.83163208127357e-39	38.548	2.72272315507074e-38	0.443248	0.392487	0.500575
LDL_TG	Lacunar stroke	2344	-0.335406	0.0540799	-6.20205	5.5732174063351e-10	9.25389	1.18076639964727e-09	0.715047	0.643133	0.795003
LDL_size	Lacunar stroke	2344	-0.302282	0.0591944	-5.1066	3.27999754917141e-07	6.48413	6.25953730757902e-07	0.739129	0.658163	0.830057
L_HDL_C	Lacunar stroke	2344	-0.141639	0.0600878	-2.35719	0.0184136	1.73486	0.0238518	0.867935	0.771506	0.976416
L_HDL_CE	Lacunar stroke	2344	-0.123753	0.0599689	-2.06362	0.0390536	1.40834	0.0480956	0.883598	0.785612	0.993805
L_HDL_CE_pct	Lacunar stroke	2344	-0.0840359	0.0636845	-1.31957	0.18698	0.728205	0.213447	0.919398	0.811511	1.04163
L_HDL_C_pct	Lacunar stroke	2344	-0.18657	0.0727445	-2.56474	0.0103254	1.98609	0.0141058	0.8298	0.719535	0.956962
L_HDL_FC	Lacunar stroke	2344	-0.186513	0.0598507	-3.1163	0.00183135	2.73723	0.00272523	0.829848	0.737994	0.933135
L_HDL_FC_pct	Lacunar stroke	2344	-0.634014	0.103152	-6.1464	7.92612452910723e-10	9.10094	1.63762903493951e-09	0.530458	0.433357	0.649316
L_HDL_L	Lacunar stroke	2344	-0.139929	0.0601707	-2.32554	0.0200433	1.69803	0.0258289	0.86942	0.7727	0.978245
L_HDL_P	Lacunar stroke	2344	-0.154014	0.0598957	-2.57137	0.0101296	1.99441	0.0139143	0.85726	0.762304	0.964044
L_HDL_PL	Lacunar stroke	2344	-0.0987082	0.0593671	-1.66268	0.0963774	1.01602	0.112067	0.906007	0.806487	1.01781
L_HDL_PL_pct	Lacunar stroke	2344	0.0869684	0.05538	1.57039	0.116323	0.934333	0.134013	1.09086	0.978655	1.21593
L_HDL_TG	Lacunar stroke	2344	-0.187433	0.053538	-3.50093	0.000463635	3.33382	0.000743005	0.829085	0.746494	0.920813
L_HDL_TG_pct	Lacunar stroke	2344	0.00127207	0.0568715	0.0223674	0.982155	0.00782002	0.984519	1.00127	0.895658	1.11934
L_LDL_C	Lacunar stroke	2344	-0.853949	0.0639973	-13.3435	1.29215324120377e-40	39.8887	1.79465727944967e-39	0.42573	0.375543	0.482626
L_LDL_CE	Lacunar stroke	2344	-0.826883	0.0630415	-13.1165	2.64903909786349e-39	38.5769	2.64903909786349e-38	0.43741	0.386569	0.494938
L_LDL_CE_pct	Lacunar stroke	2344	-0.084247	0.0789272	-1.0674	0.28579	0.543952	0.311998	0.919204	0.787459	1.07299
L_LDL_C_pct	Lacunar stroke	2344	-0.245815	0.135309	-1.8167	0.0692634	1.1595	0.0828509	0.782067	0.599883	1.01958
L_LDL_FC	Lacunar stroke	2344	-0.868802	0.0648938	-13.3881	7.10195490667395e-41	40.1486	1.0444051333344e-39	0.419454	0.369356	0.476346
L_LDL_FC_pct	Lacunar stroke	2344	-0.311301	0.0748302	-4.1601	3.18107421734308e-05	4.49743	5.48461071955704e-05	0.732493	0.632568	0.848204
L_LDL_L	Lacunar stroke	2344	-0.864571	0.0643049	-13.4449	3.29985029211514e-41	40.4815	5.49975048685857e-40	0.421232	0.371351	0.477814
L_LDL_P	Lacunar stroke	2344	-0.833131	0.0625394	-13.3217	1.73124100370986e-40	39.7616	2.16405125463733e-39	0.434686	0.38454	0.491372
L_LDL_PL	Lacunar stroke	2344	-0.862123	0.0639878	-13.4733	2.24748831426645e-41	40.6483	4.01337198976152e-40	0.422265	0.372492	0.478688
L_LDL_PL_pct	Lacunar stroke	2344	0.111784	0.0541398	2.06473	0.0389489	1.4095	0.0480956	1.11827	1.00569	1.24346
L_LDL_TG	Lacunar stroke	2344	-0.368916	0.0544538	-6.77485	1.24538419791315e-11	10.9047	2.83041863162079e-11	0.691483	0.621484	0.769367
L_LDL_TG_pct	Lacunar stroke	2344	0.573718	0.0622243	9.22016	2.96652517060744e-20	19.5278	9.15594188459086e-20	1.77485	1.57107	2.00507
L_VLDL_C	Lacunar stroke	2344	-0.285641	0.0552832	-5.16687	2.38043957663049e-07	6.62334	4.64929604810643e-07	0.751532	0.674357	0.83754
L_VLDL_CE	Lacunar stroke	2344	-0.364922	0.0552899	-6.60016	4.10711303235914e-11	10.3865	9.16766301865879e-11	0.694251	0.622949	0.773713
L_VLDL_CE_pct	Lacunar stroke	2342	-0.619156	0.0677158	-9.14345	6.04904459153424e-20	19.2183	1.84422091205312e-19	0.538399	0.47148	0.614815
L_VLDL_C_pct	Lacunar stroke	2342	-0.596128	0.0680552	-8.75947	1.96166077376316e-18	17.7074	5.63695624644586e-18	0.550941	0.482142	0.629557
L_VLDL_FC	Lacunar stroke	2344	-0.205859	0.0556325	-3.70034	0.000215313	3.66693	0.000351818	0.813948	0.729863	0.90772
L_VLDL_FC_pct	Lacunar stroke	2342	-0.409829	0.0662869	-6.18266	6.30296758278458e-10	9.20045	1.32415285352617e-09	0.663763	0.582893	0.755854
L_VLDL_L	Lacunar stroke	2344	-0.143979	0.0565661	-2.54533	0.0109176	1.96187	0.0148336	0.865906	0.775034	0.967432
L_VLDL_P	Lacunar stroke	2344	-0.140605	0.0564078	-2.49266	0.0126792	1.89691	0.0170419	0.868832	0.777894	0.970401
L_VLDL_PL	Lacunar stroke	2344	-0.152259	0.0563407	-2.70246	0.0068828	2.16223	0.00972147	0.858766	0.768983	0.959032
L_VLDL_PL_pct	Lacunar stroke	2342	-0.0408329	0.0597257	-0.683673	0.494181	0.306114	0.519098	0.95999	0.853939	1.07921
L_VLDL_TG	Lacunar stroke	2344	-0.0488425	0.0577562	-0.845667	0.397739	0.400402	0.424934	0.952331	0.850403	1.06648
L_VLDL_TG_pct	Lacunar stroke	2342	0.378359	0.0882202	4.28881	1.79636017924289e-05	4.74561	3.11868086674113e-05	1.45989	1.22807	1.73546
Lactate	Lacunar stroke	2341	0.126476	0.0531717	2.37864	0.0173768	1.76003	0.022626	1.13482	1.02251	1.25947
Leu	Lacunar stroke	2344	-0.520403	0.0583654	-8.91629	4.82159976123735e-19	18.3168	1.43499992893969e-18	0.594281	0.530042	0.666306
MUFA	Lacunar stroke	2338	-0.257804	0.0555042	-4.64476	3.40465996863466e-06	5.46793	6.12348915222062e-06	0.772747	0.693092	0.861556
MUFA_pct	Lacunar stroke	2338	0.19414	0.0592563	3.27628	0.00105186	2.97804	0.00161328	1.21427	1.08112	1.36381
M_HDL_C	Lacunar stroke	2344	-0.0716964	0.0571473	-1.25459	0.209628	0.678551	0.235009	0.930813	0.832181	1.04114
M_HDL_CE	Lacunar stroke	2344	-0.0493434	0.0570986	-0.864179	0.38749	0.41174	0.415761	0.951854	0.851074	1.06457
M_HDL_CE_pct	Lacunar stroke	2344	0.0567975	0.0577515	0.983481	0.325371	0.487621	0.350615	1.05844	0.945165	1.18529
M_HDL_C_pct	Lacunar stroke	2344	-0.0305021	0.0589567	-0.517365	0.604902	0.218315	0.619776	0.969958	0.864108	1.08877
M_HDL_FC	Lacunar stroke	2344	-0.154966	0.0571052	-2.71368	0.00665396	2.17692	0.00945165	0.856445	0.765756	0.957874
M_HDL_FC_pct	Lacunar stroke	2344	-0.396324	0.0622222	-6.3695	1.89642389954989e-10	9.72206	4.15882434111818e-10	0.672788	0.595544	0.760052
M_HDL_L	Lacunar stroke	2344	-0.0756519	0.0561047	-1.34841	0.177528	0.750733	0.203587	0.927139	0.830592	1.03491
M_HDL_P	Lacunar stroke	2344	-0.095783	0.0565214	-1.69463	0.0901454	1.04506	0.10531	0.908661	0.813373	1.01511
M_HDL_PL	Lacunar stroke	2344	-0.0561872	0.0552417	-1.01712	0.309099	0.509903	0.334522	0.945362	0.848351	1.05347
M_HDL_PL_pct	Lacunar stroke	2344	0.206508	0.0607787	3.3977	0.000679543	3.16778	0.00106179	1.22938	1.09131	1.38491
M_HDL_TG	Lacunar stroke	2344	-0.106203	0.0526932	-2.0155	0.0438519	1.35801	0.0537401	0.899242	0.811004	0.99708
M_HDL_TG_pct	Lacunar stroke	2344	-0.0429997	0.0563385	-0.763239	0.445321	0.351327	0.471738	0.957912	0.857767	1.06975
M_LDL_C	Lacunar stroke	2344	-0.705531	0.0591642	-11.925	8.771718413329e-33	32.0569	4.76723826811359e-32	0.493846	0.439774	0.554566
M_LDL_CE	Lacunar stroke	2344	-0.654427	0.0578765	-11.3073	1.20730771257652e-29	28.9182	4.7909036213354e-29	0.51974	0.464003	0.582172
M_LDL_CE_pct	Lacunar stroke	2344	-0.184957	0.105868	-1.74704	0.0806297	1.0935	0.0950822	0.83114	0.675394	1.0228
M_LDL_C_pct	Lacunar stroke	2344	-0.505721	0.168347	-3.00405	0.00266416	2.57444	0.00384994	0.603071	0.433579	0.838818
M_LDL_FC	Lacunar stroke	2344	-0.767162	0.0617099	-12.4317	1.75750988132729e-35	34.7551	1.1875066765725e-34	0.464329	0.411431	0.524028
M_LDL_FC_pct	Lacunar stroke	2344	-0.125752	0.0586353	-2.14464	0.0319814	1.4951	0.0405855	0.881834	0.786096	0.989232
M_LDL_L	Lacunar stroke	2344	-0.704768	0.0591768	-11.9095	1.05576386286895e-32	31.9764	5.61576522802634e-32	0.494223	0.4401	0.555003
M_LDL_P	Lacunar stroke	2344	-0.668547	0.0579708	-11.5325	9.04940144160747e-31	30.0434	3.90060406965839e-30	0.512453	0.457413	0.574116
M_LDL_PL	Lacunar stroke	2344	-0.697409	0.0593618	-11.7484	7.1937579330432e-32	31.143	3.33044348752e-31	0.497874	0.443189	0.559305
M_LDL_PL_pct	Lacunar stroke	2344	0.395899	0.0590255	6.70724	1.98336636222639e-11	10.7026	4.46704135636575e-11	1.48572	1.32341	1.66794
M_LDL_TG	Lacunar stroke	2344	-0.298286	0.0538813	-5.53597	3.09502082193603e-08	7.50934	6.09256067310242e-08	0.742089	0.667715	0.824747
M_LDL_TG_pct	Lacunar stroke	2344	0.566064	0.060911	9.2933	1.4957975393558e-20	19.8251	4.67436731048688e-20	1.76132	1.56311	1.98466
M_VLDL_C	Lacunar stroke	2344	-0.808693	0.0617622	-13.0937	3.57943809642419e-39	38.4462	3.3142945337261e-38	0.44544	0.394654	0.502762
M_VLDL_CE	Lacunar stroke	2344	-0.893818	0.064402	-13.8787	8.52283208672354e-44	43.0694	2.3674533574232e-42	0.409091	0.360578	0.46413
M_VLDL_CE_pct	Lacunar stroke	2344	-0.673391	0.0712642	-9.44921	3.41392708087507e-21	20.4667	1.09420739771637e-20	0.509976	0.443495	0.586424
M_VLDL_C_pct	Lacunar stroke	2344	-0.787651	0.0694647	-11.3389	8.42213950757803e-30	29.0746	3.39602399499114e-29	0.454912	0.397007	0.521263
M_VLDL_FC	Lacunar stroke	2344	-0.626682	0.0574161	-10.9147	9.80104652624039e-28	27.0087	3.60332592876485e-27	0.534362	0.477487	0.598011
M_VLDL_FC_pct	Lacunar stroke	2344	-0.931626	0.0755863	-12.3253	6.61769059334908e-35	34.1793	4.35374381141387e-34	0.393913	0.339672	0.456815
M_VLDL_L	Lacunar stroke	2344	-0.431683	0.0557698	-7.74044	9.90734334008114e-15	14.004	2.60719561581083e-14	0.649415	0.582171	0.724427
M_VLDL_P	Lacunar stroke	2344	-0.50312	0.055415	-9.07913	1.09445551073575e-19	18.9608	3.29655274317996e-19	0.604641	0.54241	0.674012
M_VLDL_PL	Lacunar stroke	2344	-0.547041	0.0559716	-9.77356	1.46227123397747e-22	21.835	4.81010274334695e-22	0.578659	0.518536	0.645754
M_VLDL_PL_pct	Lacunar stroke	2344	-0.966955	0.0754108	-12.8225	1.22665754996852e-37	36.9113	9.89239959652029e-37	0.380239	0.327994	0.440806
M_VLDL_TG	Lacunar stroke	2344	-0.136101	0.0563684	-2.41448	0.0157575	1.80251	0.020625	0.872755	0.781467	0.974707
M_VLDL_TG_pct	Lacunar stroke	2344	0.839416	0.0657631	12.7642	2.59672038716204e-37	36.5856	2.02868780247034e-36	2.31502	2.03505	2.6335
Omega_3	Lacunar stroke	2338	-0.169159	0.0535754	-3.1574	0.00159185	2.7981	0.00238301	0.844375	0.760205	0.937863
Omega_3_pct	Lacunar stroke	2338	0.17067	0.0531391	3.21176	0.00131925	2.87967	0.00201105	1.1861	1.06878	1.3163
Omega_6	Lacunar stroke	2338	-0.670314	0.0603614	-11.105	1.18621103905805e-28	27.9258	4.49322363279565e-28	0.511548	0.454471	0.575794
Omega_6_by_Omega_3	Lacunar stroke	2338	-0.198628	0.052836	-3.75932	0.000170375	3.7686	0.000282077	0.819855	0.7392	0.90931
Omega_6_pct	Lacunar stroke	2338	-0.119925	0.0572392	-2.09515	0.0361574	1.4418	0.0454238	0.886987	0.792856	0.992294
PUFA	Lacunar stroke	2338	-0.604855	0.0592497	-10.2086	1.81522600480984e-24	23.7411	6.13252028651972e-24	0.546154	0.486274	0.613408
PUFA_by_MUFA	Lacunar stroke	2338	-0.143428	0.0585911	-2.44795	0.0143671	1.84263	0.0189041	0.866383	0.772389	0.971815
PUFA_pct	Lacunar stroke	2338	-0.075596	0.0574064	-1.31686	0.187886	0.726105	0.213507	0.927191	0.828521	1.03761
Phe	Lacunar stroke	2341	-0.754549	0.0619904	-12.172	4.38084554781573e-34	33.3584	2.54700322547426e-33	0.470223	0.416424	0.530971
Phosphatidylc	Lacunar stroke	2338	-0.48123	0.0586564	-8.20421	2.32111063724638e-16	15.6343	6.3766775748527e-16	0.618023	0.550903	0.69332
Phosphoglyc	Lacunar stroke	2338	-0.490847	0.0585425	-8.38445	5.09620721576037e-17	16.2928	1.41561311548899e-16	0.612108	0.545752	0.686531
Pyruvate	Lacunar stroke	2314	-0.06462	0.052688	-1.22646	0.220024	0.65753	0.245563	0.937424	0.845448	1.03941
Remnant_C	Lacunar stroke	2344	-0.879533	0.0630776	-13.9437	3.43820080762016e-44	43.4637	1.0744377523813e-42	0.414977	0.366717	0.469588
SFA	Lacunar stroke	2338	-0.385656	0.0553044	-6.97333	3.09533044819748e-12	11.5093	7.23208048644271e-12	0.680005	0.610149	0.757858
SFA_pct	Lacunar stroke	2338	-0.0990041	0.0532418	-1.85952	0.0629539	1.20098	0.0756657	0.905739	0.815986	1.00536
S_HDL_C	Lacunar stroke	2344	-0.239087	0.0544383	-4.3919	1.12366093398442e-05	4.94936	1.96444219228045e-05	0.787346	0.707664	0.876001
S_HDL_CE	Lacunar stroke	2344	-0.193384	0.0540307	-3.57916	0.000344705	3.46255	0.000559587	0.824165	0.741348	0.916233
S_HDL_CE_pct	Lacunar stroke	2344	-0.0362007	0.0533993	-0.677925	0.49782	0.302928	0.520732	0.964447	0.868608	1.07086
S_HDL_C_pct	Lacunar stroke	2344	-0.168109	0.0541018	-3.10727	0.00188823	2.72395	0.00277681	0.845262	0.760219	0.939818
S_HDL_FC	Lacunar stroke	2344	-0.333802	0.0552979	-6.03642	1.57569064951935e-09	8.80253	3.2026232713808e-09	0.716196	0.64263	0.798183
S_HDL_FC_pct	Lacunar stroke	2344	-0.492031	0.0578254	-8.5089	1.7558752592244e-17	16.7555	4.93223387422585e-17	0.611383	0.545873	0.684756
S_HDL_L	Lacunar stroke	2344	-0.187062	0.0538255	-3.47533	0.000510219	3.29224	0.000807309	0.829393	0.746351	0.921674
S_HDL_P	Lacunar stroke	2344	-0.254577	0.0543958	-4.68008	2.86769511085104e-06	5.54247	5.23302027527562e-06	0.775245	0.696845	0.862465
S_HDL_PL	Lacunar stroke	2344	-0.140549	0.0535019	-2.627	0.00861419	2.06479	0.0119642	0.868881	0.782381	0.964944
S_HDL_PL_pct	Lacunar stroke	2344	0.276393	0.053783	5.13903	2.76153032015827e-07	6.55885	5.31063523107359e-07	1.31837	1.18646	1.46493
S_HDL_TG	Lacunar stroke	2344	-0.0990562	0.0548374	-1.80636	0.0708618	1.14959	0.0843592	0.905692	0.813396	1.00846
S_HDL_TG_pct	Lacunar stroke	2344	0.0222597	0.0565715	0.393479	0.693966	0.158662	0.702394	1.02251	0.915193	1.14241
S_LDL_C	Lacunar stroke	2344	-0.719708	0.0590471	-12.1887	3.56960640562177e-34	33.4474	2.124765717632e-33	0.486894	0.433683	0.546634
S_LDL_CE	Lacunar stroke	2344	-0.70381	0.0584404	-12.0432	2.1060093300606e-33	32.6765	1.1965962102617e-32	0.494697	0.441158	0.554734
S_LDL_CE_pct	Lacunar stroke	2344	-0.556124	0.113009	-4.92104	8.60842376606062e-07	6.06508	1.60604921008594e-06	0.573427	0.459497	0.715606
S_LDL_C_pct	Lacunar stroke	2344	-0.569395	0.147579	-3.85824	0.000114207	3.94231	0.000190344	0.565868	0.423734	0.755678
S_LDL_FC	Lacunar stroke	2344	-0.675463	0.0588614	-11.4755	1.75172616529511e-30	29.7565	7.42256849701317e-30	0.508921	0.453468	0.571155
S_LDL_FC_pct	Lacunar stroke	2344	-0.0294273	0.0483151	-0.609071	0.542477	0.265618	0.562736	0.971001	0.88327	1.06745
S_LDL_L	Lacunar stroke	2344	-0.694878	0.0580652	-11.9672	5.27884390551689e-33	32.2775	2.93269105862049e-32	0.499136	0.445443	0.5593
S_LDL_P	Lacunar stroke	2344	-0.679201	0.0575477	-11.8024	3.79403133597959e-32	31.4209	1.8970156679898e-31	0.507022	0.452941	0.567561
S_LDL_PL	Lacunar stroke	2344	-0.687751	0.0578876	-11.8808	1.48931151845701e-32	31.827	7.75683082529695e-32	0.502705	0.448785	0.563104
S_LDL_PL_pct	Lacunar stroke	2344	0.344246	0.0588941	5.84517	5.06055794115199e-09	8.2958	1.02027377845806e-08	1.41093	1.25711	1.58356
S_LDL_TG	Lacunar stroke	2344	-0.213016	0.0541155	-3.93632	8.27397532240718e-05	4.08229	0.000139763	0.808143	0.726816	0.898571
S_LDL_TG_pct	Lacunar stroke	2344	0.415616	0.0568399	7.31205	2.63095062112396e-13	12.5799	6.26416814553325e-13	1.5153	1.35555	1.69388
S_VLDL_C	Lacunar stroke	2344	-0.713703	0.0602769	-11.8404	2.4129076902791e-32	31.6175	1.23107535218321e-31	0.489827	0.435245	0.551253
S_VLDL_CE	Lacunar stroke	2344	-0.707526	0.0605162	-11.6915	1.40878773138463e-31	30.8512	6.28923094368139e-31	0.492862	0.437737	0.55493
S_VLDL_CE_pct	Lacunar stroke	2344	-0.835974	0.071383	-11.7111	1.1181435325541e-31	30.9515	5.08247060251864e-31	0.433452	0.376859	0.498544
S_VLDL_C_pct	Lacunar stroke	2344	-0.842879	0.0689029	-12.2328	2.07539615759976e-34	33.6829	1.29712259849985e-33	0.43047	0.376089	0.492713
S_VLDL_FC	Lacunar stroke	2344	-0.703696	0.0597291	-11.7815	4.86378569273357e-32	31.313	2.33506493559322e-31	0.494753	0.440095	0.5562
S_VLDL_FC_pct	Lacunar stroke	2344	-0.773324	0.0661664	-11.6876	1.47552791008454e-31	30.8311	6.47161364072167e-31	0.461477	0.405348	0.525378
S_VLDL_L	Lacunar stroke	2344	-0.442039	0.0557576	-7.92786	2.22948784194246e-15	14.6518	6.05839087484363e-15	0.642725	0.576187	0.716947
S_VLDL_P	Lacunar stroke	2344	-0.39709	0.0552127	-7.192	6.38475165137398e-13	12.1949	1.50583765362594e-12	0.672274	0.60332	0.749107
S_VLDL_PL	Lacunar stroke	2344	-0.5827	0.0574665	-10.1398	3.67775205196094e-24	23.4344	1.22591735065365e-23	0.558389	0.498908	0.624961
S_VLDL_PL_pct	Lacunar stroke	2344	-0.770365	0.0653961	-11.78	4.95033766345764e-32	31.3054	2.33506493559322e-31	0.462844	0.407163	0.52614
S_VLDL_TG	Lacunar stroke	2344	-0.104574	0.0557209	-1.87674	0.0605533	1.21786	0.073132	0.900708	0.807521	1.00465
S_VLDL_TG_pct	Lacunar stroke	2344	0.836146	0.0655975	12.7466	3.25514906847812e-37	36.4874	2.46602202157433e-36	2.30746	2.02907	2.62405
Sphingomyelins	Lacunar stroke	2338	-0.648496	0.0620828	-10.4457	1.5338040842127e-25	24.8142	5.25275371305719e-25	0.522832	0.462931	0.590484
TG_by_PG	Lacunar stroke	2338	0.0707869	0.0588709	1.20241	0.229205	0.639776	0.253545	1.07335	0.95638	1.20463
Total_BCAA	Lacunar stroke	2334	-0.452997	0.0577107	-7.84944	4.1789978573111e-15	14.3789	1.12338652078255e-14	0.63572	0.56773	0.711853
Total_C	Lacunar stroke	2344	-0.865091	0.0657621	-13.1549	1.59595738759586e-39	38.797	1.81358794044985e-38	0.421013	0.370099	0.478932
Total_CE	Lacunar stroke	2344	-0.854324	0.0658586	-12.9721	1.76180365324751e-38	37.754	1.57303897611385e-37	0.425571	0.374035	0.484208
Total_FA	Lacunar stroke	2338	-0.424346	0.0558649	-7.59593	3.05599244776559e-14	13.5148	7.79589910144284e-14	0.654198	0.586348	0.729898
Total_FC	Lacunar stroke	2344	-0.845444	0.0631466	-13.3886	7.05019707488724e-41	40.1518	1.0444051333344e-39	0.429367	0.379382	0.485937
Total_L	Lacunar stroke	2344	-0.661862	0.0595708	-11.1105	1.11512998193101e-28	27.9527	4.28896146896542e-28	0.51589	0.459039	0.579782
Total_P	Lacunar stroke	2344	-0.349729	0.0578869	-6.0416	1.52596486999775e-09	8.81646	3.12697719261834e-09	0.704879	0.629274	0.789567
Total_PL	Lacunar stroke	2344	-0.648733	0.0609006	-10.6523	1.70060317875091e-26	25.7694	6.07358278125326e-26	0.522708	0.463895	0.588977
Total_TG	Lacunar stroke	2344	-0.136264	0.0556571	-2.44828	0.0143538	1.84303	0.0189041	0.872612	0.782429	0.973189
Tyr	Lacunar stroke	2339	-0.417927	0.0559263	-7.47282	7.8495286330018e-14	13.1052	1.92390407671613e-13	0.65841	0.590053	0.734686
Unsaturation	Lacunar stroke	2338	-0.156388	0.0581531	-2.68924	0.00716148	2.145	0.0100583	0.855228	0.763099	0.958479
VLDL_C	Lacunar stroke	2344	-0.668018	0.0582309	-11.4719	1.82633704854182e-30	29.7384	7.60973770225757e-30	0.512724	0.457421	0.574712
VLDL_CE	Lacunar stroke	2344	-0.760036	0.0601521	-12.6352	1.34981655932269e-36	35.8697	9.92512175972566e-36	0.46765	0.415641	0.526166
VLDL_FC	Lacunar stroke	2344	-0.492063	0.0554555	-8.87312	7.11246035450766e-19	18.148	2.09190010426696e-18	0.611364	0.548397	0.68156
VLDL_L	Lacunar stroke	2344	-0.357427	0.0565054	-6.32554	2.52352844528574e-10	9.59799	5.48593140279509e-10	0.699474	0.626142	0.781393
VLDL_P	Lacunar stroke	2344	-0.482461	0.0553074	-8.72326	2.70301219269041e-18	17.5682	7.67901191105231e-18	0.617263	0.553849	0.687937
VLDL_PL	Lacunar stroke	2344	-0.433644	0.0554976	-7.81373	5.55190130430524e-15	14.2556	1.47656949582586e-14	0.648143	0.58134	0.722623
VLDL_TG	Lacunar stroke	2344	-0.105946	0.0560688	-1.88958	0.0588144	1.23052	0.0713768	0.899473	0.805863	1.00396
VLDL_size	Lacunar stroke	2344	0.0305263	0.0581807	0.524681	0.599805	0.22199	0.617083	1.031	0.919884	1.15553
Val	Lacunar stroke	2334	-0.433089	0.0577774	-7.49582	6.58861733249518e-14	13.1812	1.6471543331238e-13	0.648503	0.57907	0.726262
XL_HDL_C	Lacunar stroke	2344	-0.308757	0.059898	-5.15471	2.54024675771479e-07	6.59512	4.9229588327806e-07	0.734359	0.653014	0.825838
XL_HDL_CE	Lacunar stroke	2344	-0.28829	0.0601494	-4.79289	1.6439572010581e-06	5.78411	3.04436518714462e-06	0.749544	0.666189	0.84333
XL_HDL_CE_pct	Lacunar stroke	2341	-0.00107546	0.0554256	-0.0194036	0.984519	0.00677584	0.984519	0.998925	0.896094	1.11356
XL_HDL_C_pct	Lacunar stroke	2341	0.0654703	0.0518316	1.26313	0.206541	0.684993	0.233333	1.06766	0.964525	1.18183
XL_HDL_FC	Lacunar stroke	2344	-0.359819	0.0585185	-6.1488	7.80706543899237e-10	9.10751	1.62647196645674e-09	0.697803	0.622187	0.782609
XL_HDL_FC_pct	Lacunar stroke	2341	0.121944	0.0577044	2.11326	0.0345787	1.46119	0.04366	1.12969	1.00888	1.26497
XL_HDL_L	Lacunar stroke	2344	-0.261042	0.0593849	-4.39577	1.10380842853224e-05	4.95711	1.94332469812014e-05	0.770248	0.685617	0.865327
XL_HDL_P	Lacunar stroke	2344	-0.33607	0.0598772	-5.61265	1.99249905120684e-08	7.7006	3.95337113334691e-08	0.714573	0.635445	0.803554
XL_HDL_PL	Lacunar stroke	2344	-0.194199	0.0588271	-3.30119	0.000962765	3.01648	0.00149498	0.823494	0.733814	0.924134
XL_HDL_PL_pct	Lacunar stroke	2341	-0.135775	0.0607265	-2.23584	0.0253621	1.59582	0.0325155	0.873039	0.775072	0.983389
XL_HDL_TG	Lacunar stroke	2344	-0.271013	0.0538058	-5.03688	4.73177060519853e-07	6.32498	8.96168675226994e-07	0.762606	0.686278	0.847424
XL_HDL_TG_pct	Lacunar stroke	2341	0.0660554	0.0569574	1.15973	0.246158	0.608787	0.271099	1.06829	0.955442	1.19446
XL_VLDL_C	Lacunar stroke	2344	-0.314063	0.0545037	-5.76224	8.30072492891893e-09	8.08088	1.66014498578379e-08	0.730473	0.656462	0.812828
XL_VLDL_CE	Lacunar stroke	2344	-0.413646	0.0552088	-7.49239	6.76289225172299e-14	13.1699	1.6739832306245e-13	0.661235	0.593419	0.736802
XL_VLDL_CE_pct	Lacunar stroke	2284	-0.451243	0.0607672	-7.42577	1.12129730099245e-13	12.9503	2.72159539075838e-13	0.636836	0.565329	0.717387
XL_VLDL_C_pct	Lacunar stroke	2284	-0.565617	0.0638865	-8.85347	8.48382452126666e-19	18.0714	2.46622805850775e-18	0.568009	0.501157	0.643779
XL_VLDL_FC	Lacunar stroke	2344	-0.212898	0.0546163	-3.89806	9.69646985967637e-05	4.01339	0.000162692	0.808239	0.726188	0.89956
XL_VLDL_FC_pct	Lacunar stroke	2284	-1.01041	0.0894967	-11.2899	1.47240752833402e-29	28.832	5.75159190755477e-29	0.364071	0.305496	0.433878
XL_VLDL_L	Lacunar stroke	2344	-0.117235	0.0565662	-2.07252	0.0382169	1.41774	0.0475335	0.889376	0.796041	0.993655
XL_VLDL_P	Lacunar stroke	2344	-0.118358	0.0565938	-2.09137	0.0364951	1.43777	0.0456189	0.888378	0.795104	0.992593
XL_VLDL_PL	Lacunar stroke	2344	-0.169344	0.0553946	-3.05705	0.00223525	2.65067	0.00324892	0.844218	0.757359	0.941039
XL_VLDL_PL_pct	Lacunar stroke	2284	-0.301355	0.0647959	-4.65083	3.30604984903828e-06	5.48069	5.98922074101137e-06	0.739815	0.65158	0.839999
XL_VLDL_TG	Lacunar stroke	2344	-0.0232651	0.0580826	-0.400552	0.68875	0.161939	0.699949	0.977003	0.871877	1.09481
XL_VLDL_TG_pct	Lacunar stroke	2284	0.860756	0.125055	6.88305	5.85860072380032e-12	11.2322	1.35615757495378e-11	2.36495	1.85086	3.02183
XS_VLDL_C	Lacunar stroke	2344	-0.929542	0.0660388	-14.0757	5.35813644653374e-45	44.271	1.9667845729547e-43	0.394735	0.34681	0.449282
XS_VLDL_CE	Lacunar stroke	2344	-0.976057	0.0676529	-14.4274	3.47808621956148e-47	46.4587	2.8984051829679e-45	0.376794	0.330002	0.430221
XS_VLDL_CE_pct	Lacunar stroke	2344	-0.837428	0.0785799	-10.657	1.61683216591352e-26	25.7913	5.85808755765769e-26	0.432822	0.37104	0.504892
XS_VLDL_C_pct	Lacunar stroke	2344	-0.791853	0.0718823	-11.016	3.20093628490271e-28	27.4947	1.19437921078459e-27	0.453005	0.393473	0.521543
XS_VLDL_FC	Lacunar stroke	2344	-0.781384	0.0624	-12.5222	5.64575422022041e-36	35.2483	3.92066265293084e-35	0.457772	0.405073	0.517327
XS_VLDL_FC_pct	Lacunar stroke	2344	-0.617669	0.0634228	-9.73891	2.05759225211327e-22	21.6866	6.6804943250431e-22	0.5392	0.476171	0.610571
XS_VLDL_L	Lacunar stroke	2344	-0.748223	0.0613845	-12.1891	3.55251899186634e-34	33.4495	2.124765717632e-33	0.473207	0.419565	0.533707
XS_VLDL_P	Lacunar stroke	2344	-0.761212	0.0618709	-12.3032	8.7024681209822e-35	34.0604	5.57850520575782e-34	0.4671	0.413756	0.527321
XS_VLDL_PL	Lacunar stroke	2344	-0.694052	0.0608093	-11.4136	3.57684224857928e-30	29.4465	1.46591895433577e-29	0.499548	0.44342	0.562781
XS_VLDL_PL_pct	Lacunar stroke	2344	0.0331616	0.055918	0.59304	0.553154	0.257154	0.571441	1.03372	0.926411	1.15345
XS_VLDL_TG	Lacunar stroke	2344	-0.218967	0.0537549	-4.07343	4.63265434691882e-05	4.33417	7.87866385530412e-05	0.803348	0.723014	0.892609
XS_VLDL_TG_pct	Lacunar stroke	2344	0.849202	0.0673333	12.6119	1.81492967997514e-36	35.7411	1.29637834283939e-35	2.33778	2.04875	2.66759
XXL_VLDL_C	Lacunar stroke	2344	-0.167401	0.0547467	-3.05774	0.00223014	2.65167	0.00324892	0.84586	0.759796	0.941673
XXL_VLDL_CE	Lacunar stroke	2344	-0.190583	0.0547648	-3.48002	0.000501375	3.29984	0.000798367	0.826477	0.742359	0.920127
XXL_VLDL_CE_pct	Lacunar stroke	1898	-0.220481	0.0594788	-3.70688	0.000209829	3.67814	0.000345113	0.802133	0.713867	0.901313
XXL_VLDL_C_pct	Lacunar stroke	1898	-0.212424	0.0594959	-3.57039	0.000356447	3.44801	0.000574914	0.808622	0.719617	0.908635
XXL_VLDL_FC	Lacunar stroke	2344	-0.136944	0.0547646	-2.5006	0.0123983	1.90664	0.0167544	0.872019	0.783266	0.970828
XXL_VLDL_FC_pct	Lacunar stroke	1898	-0.192109	0.0601201	-3.19542	0.00139626	2.85503	0.00211554	0.825217	0.733488	0.928417
XXL_VLDL_L	Lacunar stroke	2344	-0.0944054	0.0553211	-1.7065	0.087915	1.05594	0.103187	0.909914	0.816413	1.01412
XXL_VLDL_P	Lacunar stroke	2344	-0.0887351	0.0559413	-1.58622	0.11269	0.948114	0.130428	0.915088	0.820058	1.02113
XXL_VLDL_PL	Lacunar stroke	2344	-0.119777	0.0549785	-2.17861	0.0293609	1.53223	0.0374501	0.887119	0.796495	0.988053
XXL_VLDL_PL_pct	Lacunar stroke	1898	0.00295455	0.060434	0.048889	0.961008	0.0172731	0.968758	1.00296	0.890924	1.12908
XXL_VLDL_TG	Lacunar stroke	2344	-0.0571912	0.0560025	-1.02123	0.307148	0.512653	0.333856	0.944414	0.846237	1.05398
XXL_VLDL_TG_pct	Lacunar stroke	1898	0.072462	0.0574501	1.2613	0.2072	0.683611	0.233333	1.07515	0.960655	1.2033
bOHbutyrate	Lacunar stroke	2279	0.0279177	0.0544354	0.512859	0.60805	0.216061	0.620459	1.02831	0.924247	1.14409
non_HDL_C	Lacunar stroke	2344	-0.885471	0.0645499	-13.7176	7.96315943351403e-43	42.0989	1.80980896216228e-41	0.41252	0.363495	0.468156
Acetate	Lacunar stroke ILI	1512	-0.0593702	0.0595057	-0.997723	0.318414	0.497008	0.352227	0.942358	0.838617	1.05893
Acetoacetate	Lacunar stroke ILI	1514	0.771494	0.103976	7.4199	1.1721150710438e-13	12.931	3.48843771143989e-13	2.163	1.76421	2.65193
Acetone	Lacunar stroke ILI	1514	-0.0535742	0.0573747	-0.93376	0.350428	0.455401	0.3809	0.947836	0.847022	1.06065
Ala	Lacunar stroke ILI	1514	-0.269955	0.0674291	-4.00353	6.24032919815356e-05	4.20479	0.000109097	0.763414	0.668903	0.871279
Albumin	Lacunar stroke ILI	1514	-0.397575	0.0687618	-5.78192	7.3853242990232e-09	8.13163	1.66336132860883e-08	0.671948	0.587225	0.768894
ApoA1	Lacunar stroke ILI	1514	-0.284126	0.0702308	-4.0456	5.21889763997897e-05	4.28242	9.25336460989178e-05	0.752672	0.65588	0.863749
ApoB	Lacunar stroke ILI	1514	-0.768965	0.073372	-10.4804	1.06339346910663e-25	24.9733	1.06339346910663e-24	0.463492	0.401409	0.535178
ApoB_by_ApoA1	Lacunar stroke ILI	1514	-0.528451	0.0691469	-7.64243	2.13160450758746e-14	13.6713	6.579026257986e-14	0.589518	0.514799	0.675081
Cholines	Lacunar stroke ILI	1510	-0.607229	0.0718574	-8.45047	2.90121263526912e-17	16.5374	1.00736549835733e-16	0.544859	0.473279	0.627264
Citrate	Lacunar stroke ILI	1504	-0.243359	0.0880605	-2.76355	0.00571769	2.24278	0.00812171	0.78399	0.659708	0.931685
Clinical_LDL_C	Lacunar stroke ILI	1514	-0.827379	0.075752	-10.9222	9.0280993760304e-28	27.0444	1.5046832293384e-26	0.437194	0.376871	0.507172
Creatinine	Lacunar stroke ILI	1510	0.131952	0.0848451	1.55521	0.119897	0.921193	0.144803	1.14105	0.966238	1.3475
DHA	Lacunar stroke ILI	1510	-0.13769	0.0649118	-2.12118	0.0339068	1.46971	0.0443806	0.871369	0.76727	0.989592
DHA_pct	Lacunar stroke ILI	1510	0.253469	0.0652753	3.88308	0.00010314	3.98657	0.000175409	1.28849	1.13375	1.46435
Gln	Lacunar stroke ILI	1496	0.0166704	0.064739	0.257501	0.796792	0.0986551	0.816385	1.01681	0.895639	1.15437
Glucose	Lacunar stroke ILI	1514	-0.0906945	0.0819339	-1.10692	0.268327	0.571335	0.300815	0.913297	0.777801	1.0724
Gly	Lacunar stroke ILI	1511	-0.594793	0.0801882	-7.41746	1.19386084925163e-13	12.923	3.51135543897537e-13	0.551677	0.471441	0.645569
GlycA	Lacunar stroke ILI	1514	0.103933	0.0681601	1.52483	0.127301	0.895169	0.153006	1.10953	0.970775	1.26811
Glycerol	Lacunar stroke ILI	1476	-0.157647	0.0697679	-2.25959	0.0238467	1.62257	0.0317111	0.854151	0.744985	0.979315
HDL_C	Lacunar stroke ILI	1514	-0.313508	0.0748219	-4.19006	2.78882217441292e-05	4.55458	5.08909155914767e-05	0.730878	0.631183	0.84632
HDL_CE	Lacunar stroke ILI	1514	-0.271729	0.0744219	-3.6512	0.000261021	3.58332	0.000429312	0.762061	0.658628	0.881736
HDL_FC	Lacunar stroke ILI	1514	-0.417032	0.0768077	-5.42956	5.64924042510098e-08	7.24801	1.18681521535735e-07	0.659	0.566898	0.766064
HDL_L	Lacunar stroke ILI	1514	-0.298432	0.0716506	-4.1651	3.11217309867905e-05	4.50694	5.63799474398378e-05	0.741981	0.644767	0.853853
HDL_P	Lacunar stroke ILI	1514	-0.308054	0.0693361	-4.44291	8.87509992991646e-06	5.05183	1.66825186652565e-05	0.734876	0.641496	0.841849
HDL_PL	Lacunar stroke ILI	1514	-0.242904	0.0699445	-3.47282	0.000515029	3.28817	0.000825367	0.784347	0.683865	0.899593
HDL_TG	Lacunar stroke ILI	1514	-0.196498	0.0657226	-2.98981	0.00279147	2.55417	0.00412939	0.821603	0.7223	0.934558
HDL_size	Lacunar stroke ILI	1514	-0.214865	0.0772753	-2.78052	0.00542727	2.26542	0.00775325	0.80665	0.693277	0.938563
His	Lacunar stroke ILI	1514	-1.10361	0.0861913	-12.8042	1.55294351258854e-37	36.8088	3.88235878147135e-35	0.331671	0.280118	0.392713
IDL_C	Lacunar stroke ILI	1514	-0.937743	0.0807258	-11.6164	3.40189247116162e-31	30.4683	1.41745519631734e-29	0.39151	0.334217	0.458626
IDL_CE	Lacunar stroke ILI	1514	-0.917223	0.0805528	-11.3866	4.87606783895664e-30	29.3119	1.35446328859907e-28	0.399627	0.341261	0.467975
IDL_CE_pct	Lacunar stroke ILI	1514	-0.386702	0.0738234	-5.2382	1.62150113507454e-07	6.79008	3.26915551426319e-07	0.679294	0.587784	0.78505
IDL_C_pct	Lacunar stroke ILI	1514	-0.477083	0.0751826	-6.34565	2.21483328724902e-10	9.65466	5.48226061200252e-10	0.620591	0.535561	0.719121
IDL_FC	Lacunar stroke ILI	1514	-0.971807	0.0833717	-11.6563	2.13070000449938e-31	30.6715	1.06535000224969e-29	0.378399	0.321353	0.445571
IDL_FC_pct	Lacunar stroke ILI	1514	-0.472366	0.0787568	-5.99778	2.00029954063026e-09	8.6989	4.67359705754733e-09	0.623525	0.534337	0.727601
IDL_L	Lacunar stroke ILI	1514	-0.957969	0.0804936	-11.9012	1.16674169197666e-32	31.933	1.16961097924934e-30	0.383671	0.327674	0.449238
IDL_P	Lacunar stroke ILI	1514	-0.878113	0.0793942	-11.0602	1.95736629663884e-28	27.7083	4.44855976508827e-27	0.415566	0.355679	0.485537
IDL_PL	Lacunar stroke ILI	1514	-0.98832	0.0831516	-11.8858	1.4035331750992e-32	31.8528	1.16961097924934e-30	0.372201	0.316226	0.438085
IDL_PL_pct	Lacunar stroke ILI	1514	-0.0955739	0.073891	-1.29344	0.195858	0.70806	0.226687	0.908851	0.786313	1.05049
IDL_TG	Lacunar stroke ILI	1514	-0.406139	0.0695396	-5.8404	5.207652361072e-09	8.28336	1.18355735478909e-08	0.666218	0.58133	0.763501
IDL_TG_pct	Lacunar stroke ILI	1514	0.631672	0.0750446	8.41729	3.85284420936499e-17	16.4142	1.31946719498801e-16	1.88075	1.6235	2.17877
Ile	Lacunar stroke ILI	1514	-0.293965	0.0690603	-4.25665	2.07515992052161e-05	4.68295	3.87156701589853e-05	0.745302	0.650949	0.853332
LA	Lacunar stroke ILI	1510	-0.763339	0.0751378	-10.1592	3.0159701458148e-24	23.5206	2.09442371237139e-23	0.466108	0.402279	0.540063
LA_pct	Lacunar stroke ILI	1510	-0.387888	0.068543	-5.65905	1.52215230999346e-08	7.81754	3.36759360618021e-08	0.678488	0.593195	0.776046
LDL_C	Lacunar stroke ILI	1514	-0.776239	0.0742572	-10.4534	1.41384474871198e-25	24.8496	1.35946610453075e-24	0.460133	0.397809	0.532222
LDL_CE	Lacunar stroke ILI	1514	-0.749811	0.0732845	-10.2315	1.43277114638771e-24	23.8438	1.05504680759361e-23	0.472456	0.409242	0.545434
LDL_FC	Lacunar stroke ILI	1514	-0.78677	0.0756427	-10.4011	2.45001024390771e-25	24.6108	2.18750914634617e-24	0.455313	0.392574	0.528079
LDL_L	Lacunar stroke ILI	1514	-0.782418	0.0743182	-10.5279	6.42252506521852e-26	25.1923	6.69013027626929e-25	0.457299	0.395311	0.529007
LDL_P	Lacunar stroke ILI	1514	-0.742232	0.0739572	-10.036	1.05928484318609e-23	22.975	6.62053026991309e-23	0.47605	0.411812	0.550309
LDL_PL	Lacunar stroke ILI	1514	-0.770912	0.0742005	-10.3896	2.76582940279425e-25	24.5582	2.38433569206401e-24	0.462591	0.399978	0.535005
LDL_TG	Lacunar stroke ILI	1514	-0.394593	0.0688143	-5.73417	9.79890529580787e-09	8.00882	2.18725564638569e-08	0.673954	0.588918	0.77127
LDL_size	Lacunar stroke ILI	1514	-0.27396	0.06916	-3.96125	7.45590444316391e-05	4.1275	0.00012855	0.760363	0.663973	0.870745
L_HDL_C	Lacunar stroke ILI	1514	-0.282538	0.0787021	-3.58997	0.00033072	3.48054	0.000540392	0.753868	0.646105	0.879605
L_HDL_CE	Lacunar stroke ILI	1514	-0.26117	0.0783751	-3.33231	0.000861279	3.06486	0.00134575	0.77015	0.660482	0.898027
L_HDL_CE_pct	Lacunar stroke ILI	1514	-0.0755699	0.0695957	-1.08584	0.277549	0.55666	0.309765	0.927215	0.808983	1.06273
L_HDL_C_pct	Lacunar stroke ILI	1514	-0.161595	0.0746366	-2.16509	0.0303808	1.5174	0.0399748	0.850786	0.735002	0.984809
L_HDL_FC	Lacunar stroke ILI	1514	-0.335715	0.0799494	-4.19909	2.67986746030356e-05	4.57189	4.92622694908742e-05	0.714827	0.611148	0.836094
L_HDL_FC_pct	Lacunar stroke ILI	1514	-0.562527	0.107872	-5.21475	1.8406481789704e-07	6.73503	3.68129635794081e-07	0.569767	0.461185	0.703915
L_HDL_L	Lacunar stroke ILI	1514	-0.284695	0.0775853	-3.66944	0.000243084	3.61424	0.000402457	0.752244	0.646125	0.875791
L_HDL_P	Lacunar stroke ILI	1514	-0.309416	0.0794792	-3.89304	9.89958840341387e-05	4.00438	0.000169514	0.733876	0.628013	0.857584
L_HDL_PL	Lacunar stroke ILI	1514	-0.235196	0.076548	-3.07253	0.00212253	2.67315	0.00319658	0.790416	0.680294	0.918364
L_HDL_PL_pct	Lacunar stroke ILI	1514	0.344044	0.148553	2.31596	0.0205603	1.68697	0.027487	1.41064	1.0543	1.88742
L_HDL_TG	Lacunar stroke ILI	1514	-0.332172	0.0697772	-4.76046	1.93152325662781e-06	5.7141	3.71446780120732e-06	0.717364	0.625668	0.822499
L_HDL_TG_pct	Lacunar stroke ILI	1514	-0.0126446	0.0698667	-0.180982	0.856382	0.0673327	0.859821	0.987435	0.861067	1.13235
L_LDL_C	Lacunar stroke ILI	1514	-0.798539	0.0753367	-10.5996	2.99264975596853e-26	25.5239	3.25288016953101e-25	0.449986	0.388214	0.521587
L_LDL_CE	Lacunar stroke ILI	1514	-0.770159	0.074507	-10.3367	4.80652995010574e-25	24.3182	4.00544162508812e-24	0.46294	0.400039	0.53573
L_LDL_CE_pct	Lacunar stroke ILI	1514	-0.0288796	0.0437203	-0.660554	0.508899	0.293369	0.534557	0.971533	0.891748	1.05846
L_LDL_C_pct	Lacunar stroke ILI	1514	-0.0477183	0.0502747	-0.949152	0.342543	0.465284	0.373956	0.953402	0.863936	1.05213
L_LDL_FC	Lacunar stroke ILI	1514	-0.838962	0.0781798	-10.7312	7.26541075956228e-27	26.1387	8.64929852328843e-26	0.432159	0.370762	0.503722
L_LDL_FC_pct	Lacunar stroke ILI	1514	-0.240623	0.0850526	-2.82911	0.00466778	2.33089	0.00678457	0.786138	0.665427	0.928746
L_LDL_L	Lacunar stroke ILI	1514	-0.815551	0.0755416	-10.7961	3.593242463858e-27	26.4445	4.99061453313611e-26	0.442395	0.381512	0.512995
L_LDL_P	Lacunar stroke ILI	1514	-0.794431	0.0761094	-10.438	1.66258198396055e-25	24.7792	1.53942776292643e-24	0.451838	0.389222	0.524528
L_LDL_PL	Lacunar stroke ILI	1514	-0.829514	0.0769885	-10.7745	4.54135934648061e-27	26.3428	5.67669918310076e-26	0.436261	0.375157	0.507318
L_LDL_PL_pct	Lacunar stroke ILI	1514	0.0997392	0.0620221	1.60812	0.107808	0.967349	0.132118	1.10488	0.978412	1.2477
L_LDL_TG	Lacunar stroke ILI	1514	-0.44424	0.0699064	-6.35478	2.08721280150258e-10	9.68043	5.21803200375645e-10	0.641311	0.559195	0.735486
L_LDL_TG_pct	Lacunar stroke ILI	1514	0.470698	0.0706946	6.65819	2.77225970233388e-11	10.5572	7.21942630816114e-11	1.60111	1.39394	1.83907
L_VLDL_C	Lacunar stroke ILI	1514	-0.239214	0.0680627	-3.51461	0.000440394	3.35616	0.000710312	0.787246	0.688929	0.899594
L_VLDL_CE	Lacunar stroke ILI	1514	-0.318015	0.0685035	-4.64232	3.44526494610945e-06	5.46278	6.52512300399517e-06	0.727592	0.636175	0.832145
L_VLDL_CE_pct	Lacunar stroke ILI	1513	-0.612209	0.0809571	-7.56214	3.96490164194646e-14	13.4018	1.20881147620319e-13	0.542152	0.462604	0.635379
L_VLDL_C_pct	Lacunar stroke ILI	1513	-0.600307	0.0826299	-7.265	3.73027647095786e-13	12.4283	1.07191852613732e-12	0.548643	0.46661	0.645099
L_VLDL_FC	Lacunar stroke ILI	1514	-0.161113	0.0677723	-2.37727	0.0174415	1.75842	0.0235695	0.851196	0.745316	0.972117
L_VLDL_FC_pct	Lacunar stroke ILI	1513	-0.406039	0.0800161	-5.07447	3.88583480141898e-07	6.41052	7.53068759964918e-07	0.666284	0.569572	0.779418
L_VLDL_L	Lacunar stroke ILI	1514	-0.092515	0.0690104	-1.3406	0.180052	0.744602	0.209363	0.911636	0.796303	1.04367
L_VLDL_P	Lacunar stroke ILI	1514	-0.0958037	0.0680749	-1.40733	0.15933	0.797702	0.18878	0.908642	0.795145	1.03834
L_VLDL_PL	Lacunar stroke ILI	1514	-0.108582	0.0683253	-1.58919	0.112018	0.950714	0.135944	0.897106	0.784664	1.02566
L_VLDL_PL_pct	Lacunar stroke ILI	1513	-0.0143371	0.0733149	-0.195555	0.844959	0.0731645	0.855221	0.985765	0.85382	1.1381
L_VLDL_TG	Lacunar stroke ILI	1514	0.00404656	0.0700017	0.0578065	0.953903	0.0204959	0.953903	1.00405	0.875328	1.15171
L_VLDL_TG_pct	Lacunar stroke ILI	1513	0.426904	0.112745	3.78644	0.000152818	3.81583	0.000254697	1.53251	1.22866	1.91149
Lactate	Lacunar stroke ILI	1512	0.0940644	0.0628622	1.49636	0.13456	0.871083	0.160191	1.09863	0.971275	1.24268
Leu	Lacunar stroke ILI	1514	-0.592853	0.0770714	-7.69225	1.44564764528572e-14	13.8399	4.57483432052444e-14	0.552748	0.475251	0.642883
MUFA	Lacunar stroke ILI	1510	-0.276973	0.0673069	-4.11508	3.87048176648842e-05	4.41223	6.96129814116623e-05	0.758075	0.664384	0.864978
MUFA_pct	Lacunar stroke ILI	1510	0.211315	0.073056	2.89251	0.00382183	2.41773	0.00562033	1.2353	1.0705	1.42547
M_HDL_C	Lacunar stroke ILI	1514	-0.165811	0.0699784	-2.36945	0.0178143	1.74923	0.023944	0.847207	0.738622	0.971754
M_HDL_CE	Lacunar stroke ILI	1514	-0.142122	0.0698705	-2.03407	0.0419441	1.37733	0.0535576	0.867516	0.756488	0.994838
M_HDL_CE_pct	Lacunar stroke ILI	1514	0.046321	0.0697639	0.663968	0.506711	0.29524	0.534505	1.04741	0.913551	1.20088
M_HDL_C_pct	Lacunar stroke ILI	1514	-0.0562358	0.0710962	-0.790983	0.428954	0.367589	0.456334	0.945316	0.822354	1.08666
M_HDL_FC	Lacunar stroke ILI	1514	-0.251273	0.0706894	-3.5546	0.000378551	3.42188	0.000614531	0.77781	0.677176	0.893399
M_HDL_FC_pct	Lacunar stroke ILI	1514	-0.46534	0.0740598	-6.2833	3.31454295184316e-10	9.47958	8.12387978392931e-10	0.627922	0.543081	0.726016
M_HDL_L	Lacunar stroke ILI	1514	-0.165764	0.0675122	-2.45532	0.0140758	1.85153	0.0193349	0.847246	0.742236	0.967113
M_HDL_P	Lacunar stroke ILI	1514	-0.192772	0.069291	-2.78207	0.00540141	2.26749	0.00775325	0.82467	0.719944	0.94463
M_HDL_PL	Lacunar stroke ILI	1514	-0.136943	0.0663784	-2.06307	0.0391065	1.40775	0.0503949	0.87202	0.765639	0.993182
M_HDL_PL_pct	Lacunar stroke ILI	1514	0.289671	0.0725361	3.99348	6.51118863396538e-05	4.18634	0.000113041	1.33599	1.15893	1.54009
M_HDL_TG	Lacunar stroke ILI	1514	-0.155339	0.0645848	-2.4052	0.0161636	1.79146	0.0219614	0.856125	0.75433	0.971656
M_HDL_TG_pct	Lacunar stroke ILI	1514	-0.0345512	0.0682089	-0.506549	0.612471	0.212914	0.630115	0.966039	0.84515	1.10422
M_LDL_C	Lacunar stroke ILI	1514	-0.658862	0.071264	-9.24537	2.34426030214243e-20	19.63	1.01045702678553e-19	0.51744	0.449986	0.595005
M_LDL_CE	Lacunar stroke ILI	1514	-0.613359	0.0704383	-8.70775	3.09977168993639e-18	17.5087	1.12310568475956e-17	0.541529	0.471697	0.621699
M_LDL_CE_pct	Lacunar stroke ILI	1514	-0.0462961	0.0508409	-0.910608	0.362502	0.440689	0.390627	0.954759	0.864206	1.0548
M_LDL_C_pct	Lacunar stroke ILI	1514	-0.0506816	0.0532977	-0.950917	0.341647	0.466423	0.373956	0.950581	0.856291	1.05525
M_LDL_FC	Lacunar stroke ILI	1514	-0.71979	0.0740417	-9.72142	2.44349053673553e-22	21.612	1.42063403298577e-21	0.486854	0.421089	0.562891
M_LDL_FC_pct	Lacunar stroke ILI	1514	-0.0863919	0.0616479	-1.40138	0.161102	0.7929	0.189978	0.917235	0.812839	1.03504
M_LDL_L	Lacunar stroke ILI	1514	-0.663785	0.0711016	-9.33571	1.00312324102018e-20	19.9986	4.73171340103857e-20	0.514899	0.447919	0.591895
M_LDL_P	Lacunar stroke ILI	1514	-0.623567	0.0709033	-8.79462	1.43534337049346e-18	17.843	5.35575884512487e-18	0.536029	0.466481	0.615946
M_LDL_PL	Lacunar stroke ILI	1514	-0.661786	0.0720282	-9.18787	4.00682000407306e-20	19.3972	1.64213934593158e-19	0.515929	0.448	0.594157
M_LDL_PL_pct	Lacunar stroke ILI	1514	0.394748	0.0728783	5.41654	6.07637617495685e-08	7.21636	1.25544962292497e-07	1.48401	1.28648	1.71188
M_LDL_TG	Lacunar stroke ILI	1514	-0.349909	0.0683507	-5.11931	3.06651547197537e-07	6.51335	6.03644777947907e-07	0.704752	0.61639	0.805783
M_LDL_TG_pct	Lacunar stroke ILI	1514	0.45425	0.0696321	6.52358	6.86508517640845e-11	10.1634	1.73360736777991e-10	1.57499	1.37406	1.8053
M_VLDL_C	Lacunar stroke ILI	1514	-0.763303	0.0752831	-10.1391	3.7048692090326e-24	23.4312	2.43741395331092e-23	0.466124	0.402179	0.540236
M_VLDL_CE	Lacunar stroke ILI	1514	-0.855361	0.0787709	-10.8588	1.8103961273818e-27	26.7422	2.82874394903405e-26	0.42513	0.364309	0.496104
M_VLDL_CE_pct	Lacunar stroke ILI	1514	-0.620183	0.078749	-7.87544	3.3955127221352e-15	14.4691	1.08830535965872e-14	0.537846	0.46092	0.627611
M_VLDL_C_pct	Lacunar stroke ILI	1514	-0.754263	0.0795131	-9.48603	2.40006112478666e-21	20.6198	1.27662825786524e-20	0.470357	0.402481	0.549681
M_VLDL_FC	Lacunar stroke ILI	1514	-0.582111	0.0708839	-8.21218	2.1721525277842e-16	15.6631	7.33835313440607e-16	0.558717	0.486244	0.641992
M_VLDL_FC_pct	Lacunar stroke ILI	1514	-0.886689	0.0873819	-10.1473	3.40737202206508e-24	23.4676	2.30227839328722e-23	0.412018	0.347164	0.488987
M_VLDL_L	Lacunar stroke ILI	1514	-0.385316	0.0683237	-5.63957	1.70473703789398e-08	7.76834	3.73845841643417e-08	0.680236	0.594978	0.77771
M_VLDL_P	Lacunar stroke ILI	1514	-0.46259	0.0692832	-6.6768	2.44215478731286e-11	10.6122	6.5649322239593e-11	0.629651	0.549699	0.721232
M_VLDL_PL	Lacunar stroke ILI	1514	-0.507209	0.0697189	-7.27506	3.46272127658662e-13	12.4606	1.00660502226355e-12	0.602174	0.525262	0.690348
M_VLDL_PL_pct	Lacunar stroke ILI	1514	-0.953511	0.089149	-10.6957	1.06608440376327e-26	25.9722	1.21145954973099e-25	0.385385	0.323601	0.458966
M_VLDL_TG	Lacunar stroke ILI	1514	-0.0879323	0.0687296	-1.2794	0.200758	0.697327	0.231288	0.915823	0.800401	1.04789
M_VLDL_TG_pct	Lacunar stroke ILI	1514	0.8756	0.0811496	10.79	3.83971653729799e-27	26.4157	5.05225860170788e-26	2.40032	2.04735	2.81413
Omega_3	Lacunar stroke ILI	1510	-0.159616	0.0635312	-2.51241	0.0119911	1.92114	0.0166543	0.852471	0.752663	0.965514
Omega_3_pct	Lacunar stroke ILI	1510	0.180998	0.0628018	2.88205	0.00395094	2.4033	0.00577623	1.19841	1.05962	1.35539
Omega_6	Lacunar stroke ILI	1510	-0.695503	0.0730159	-9.52537	1.6445210203713e-21	20.784	8.93761424114836e-21	0.498823	0.432309	0.575571
Omega_6_by_Omega_3	Lacunar stroke ILI	1510	-0.201592	0.0622939	-3.23614	0.00121157	2.91665	0.00185	0.817429	0.723476	0.923582
Omega_6_pct	Lacunar stroke ILI	1510	-0.101769	0.0673456	-1.51115	0.13075	0.883558	0.1564	0.903238	0.791547	1.03069
PUFA	Lacunar stroke ILI	1510	-0.62217	0.0712196	-8.73594	2.41645380810855e-18	17.6168	8.88402135334027e-18	0.536779	0.466844	0.617189
PUFA_by_MUFA	Lacunar stroke ILI	1510	-0.14231	0.070926	-2.00646	0.0448076	1.34865	0.0568625	0.867352	0.754783	0.99671
PUFA_pct	Lacunar stroke ILI	1510	-0.0560603	0.0683648	-0.820016	0.412207	0.384885	0.440392	0.945482	0.826913	1.08105
Phe	Lacunar stroke ILI	1514	-0.941401	0.0821389	-11.4611	2.06910764146837e-30	29.6842	6.89663065661374e-29	0.390081	0.332075	0.458219
Phosphatidylc	Lacunar stroke ILI	1510	-0.520548	0.0700114	-7.43519	1.04416892923411e-13	12.9812	3.14508713624731e-13	0.594195	0.518005	0.681591
Phosphoglyc	Lacunar stroke ILI	1510	-0.535326	0.0698355	-7.66552	1.78102203936964e-14	13.7493	5.56569387303014e-14	0.585478	0.510582	0.671361
Pyruvate	Lacunar stroke ILI	1490	-0.214288	0.0778723	-2.75179	0.00592712	2.22716	0.00837164	0.807116	0.692867	0.940204
Remnant_C	Lacunar stroke ILI	1514	-0.845473	0.0750736	-11.2619	2.02282319013006e-29	28.694	5.05705797532514e-28	0.429354	0.370605	0.497416
SFA	Lacunar stroke ILI	1510	-0.411621	0.0667673	-6.165	7.04834552826066e-10	9.15191	1.6623456434577e-09	0.662576	0.581302	0.755212
SFA_pct	Lacunar stroke ILI	1510	-0.132577	0.064039	-2.07026	0.0384283	1.41535	0.0497776	0.875835	0.772523	0.992964
S_HDL_C	Lacunar stroke ILI	1514	-0.250565	0.0649651	-3.85692	0.000114825	3.93996	0.000193962	0.778361	0.685301	0.884057
S_HDL_CE	Lacunar stroke ILI	1514	-0.195807	0.0645415	-3.03382	0.00241479	2.61712	0.00361496	0.822171	0.724475	0.933041
S_HDL_CE_pct	Lacunar stroke ILI	1514	0.0138138	0.0639039	0.216166	0.828859	0.0815196	0.842336	1.01391	0.894547	1.1492
S_HDL_C_pct	Lacunar stroke ILI	1514	-0.128083	0.0629826	-2.03363	0.0419892	1.37686	0.0535576	0.87978	0.777611	0.995374
S_HDL_FC	Lacunar stroke ILI	1514	-0.36925	0.0665007	-5.55257	2.8149211465746e-08	7.55053	6.01478877473205e-08	0.691253	0.606779	0.787487
S_HDL_FC_pct	Lacunar stroke ILI	1514	-0.596534	0.0735763	-8.10769	5.15920050839189e-16	15.2874	1.7197335027973e-15	0.550717	0.476759	0.636148
S_HDL_L	Lacunar stroke ILI	1514	-0.209376	0.0639755	-3.27275	0.00106506	2.97262	0.00165382	0.81109	0.715504	0.919446
S_HDL_P	Lacunar stroke ILI	1514	-0.262316	0.0650091	-4.03507	5.45859236716992e-05	4.26292	9.61019782952451e-05	0.769268	0.677237	0.873805
S_HDL_PL	Lacunar stroke ILI	1514	-0.167736	0.0636198	-2.63654	0.00837568	2.07698	0.0117636	0.845577	0.746447	0.957872
S_HDL_PL_pct	Lacunar stroke ILI	1514	0.218989	0.0635224	3.44743	0.000565951	3.24722	0.000901196	1.24482	1.09909	1.40986
S_HDL_TG	Lacunar stroke ILI	1514	-0.111858	0.0671197	-1.66655	0.0956049	1.01952	0.11774	0.894171	0.783948	1.01989
S_HDL_TG_pct	Lacunar stroke ILI	1514	0.0425631	0.0693136	0.614066	0.539172	0.268273	0.561637	1.04348	0.910928	1.19532
S_LDL_C	Lacunar stroke ILI	1514	-0.678855	0.0719631	-9.43339	3.97058403590716e-21	20.4011	1.9463647234839e-20	0.507197	0.440474	0.584027
S_LDL_CE	Lacunar stroke ILI	1514	-0.680534	0.0720923	-9.43976	3.73635234746829e-21	20.4276	1.86817617373415e-20	0.506347	0.439624	0.583195
S_LDL_CE_pct	Lacunar stroke ILI	1514	-0.45746	0.13531	-3.38083	0.000722664	3.14106	0.00113626	0.632889	0.485456	0.825098
S_LDL_C_pct	Lacunar stroke ILI	1514	-0.113637	0.128683	-0.883081	0.377193	0.423437	0.404713	0.892582	0.693603	1.14864
S_LDL_FC	Lacunar stroke ILI	1514	-0.597953	0.0699491	-8.5484	1.24805269771763e-17	16.9038	4.39455175252685e-17	0.549936	0.47948	0.630745
S_LDL_FC_pct	Lacunar stroke ILI	1514	0.0495458	0.0674975	0.73404	0.462924	0.33449	0.490386	1.05079	0.920582	1.19942
S_LDL_L	Lacunar stroke ILI	1514	-0.658056	0.0712498	-9.2359	2.5613340273759e-20	19.5915	1.08531102854911e-19	0.517857	0.450361	0.595469
S_LDL_P	Lacunar stroke ILI	1514	-0.65255	0.0720393	-9.05825	1.32561746680902e-19	18.8776	5.26038677305166e-19	0.520716	0.452147	0.599684
S_LDL_PL	Lacunar stroke ILI	1514	-0.640595	0.0710245	-9.01936	1.89191342178105e-19	18.7231	7.39028680383224e-19	0.526979	0.458496	0.60569
S_LDL_PL_pct	Lacunar stroke ILI	1514	0.399522	0.0724831	5.51193	3.54922251600833e-08	7.44987	7.5195392288312e-08	1.49111	1.29363	1.71874
S_LDL_TG	Lacunar stroke ILI	1514	-0.228286	0.0665797	-3.42877	0.000606334	3.21729	0.000959389	0.795896	0.698526	0.906839
S_LDL_TG_pct	Lacunar stroke ILI	1514	0.348043	0.0659337	5.27868	1.30118715693182e-07	6.88566	2.64468934335737e-07	1.41629	1.2446	1.61167
S_VLDL_C	Lacunar stroke ILI	1514	-0.7006	0.0742028	-9.4417	3.66780663595284e-21	20.4356	1.86817617373415e-20	0.496287	0.429112	0.573979
S_VLDL_CE	Lacunar stroke ILI	1514	-0.708019	0.0749811	-9.44263	3.63545098550261e-21	20.4394	1.86817617373415e-20	0.492619	0.425291	0.570606
S_VLDL_CE_pct	Lacunar stroke ILI	1514	-0.784717	0.0822374	-9.54209	1.39979525116011e-21	20.8539	7.95338210886424e-21	0.456249	0.388329	0.536048
S_VLDL_C_pct	Lacunar stroke ILI	1514	-0.777543	0.0792043	-9.81693	9.52012853371715e-23	22.0214	5.66674317483164e-22	0.459534	0.393457	0.536707
S_VLDL_FC	Lacunar stroke ILI	1514	-0.673812	0.0730893	-9.21902	2.99835229204606e-20	19.5231	1.24931345501919e-19	0.509762	0.441725	0.588277
S_VLDL_FC_pct	Lacunar stroke ILI	1514	-0.706435	0.0761924	-9.27172	1.83169746325803e-20	19.7371	8.1772208181162e-20	0.4934	0.424955	0.572869
S_VLDL_L	Lacunar stroke ILI	1514	-0.42573	0.0688717	-6.18149	6.35000424225465e-10	9.19723	1.51190577196539e-09	0.653293	0.570799	0.747709
S_VLDL_P	Lacunar stroke ILI	1514	-0.383497	0.0688192	-5.57252	2.51076451030476e-08	7.60019	5.41113041013958e-08	0.681474	0.595483	0.779883
S_VLDL_PL	Lacunar stroke ILI	1514	-0.564917	0.0709545	-7.96168	1.69723351347493e-15	14.7703	5.58300497853596e-15	0.568407	0.494609	0.653217
S_VLDL_PL_pct	Lacunar stroke ILI	1514	-0.718223	0.0763789	-9.40343	5.28125863276096e-21	20.2773	2.53906665036584e-20	0.487618	0.419821	0.566363
S_VLDL_TG	Lacunar stroke ILI	1514	-0.0916975	0.0678428	-1.35162	0.176498	0.753261	0.206189	0.912381	0.79878	1.04214
S_VLDL_TG_pct	Lacunar stroke ILI	1514	0.806907	0.0786466	10.2599	1.06800390430198e-24	23.9714	8.61293471211277e-24	2.24097	1.92084	2.61445
Sphingomyelins	Lacunar stroke ILI	1510	-0.696251	0.0762303	-9.13352	6.6310283705324e-20	19.1784	2.67380176231145e-19	0.49845	0.429273	0.578776
TG_by_PG	Lacunar stroke ILI	1510	0.113957	0.0713919	1.59622	0.110441	0.956871	0.134684	1.1207	0.974363	1.28902
Total_BCAA	Lacunar stroke ILI	1506	-0.504599	0.0741897	-6.80146	1.03562162459364e-11	10.9848	2.84511435327923e-11	0.603748	0.52204	0.698244
Total_C	Lacunar stroke ILI	1514	-0.84369	0.0769611	-10.9626	5.78423001725845e-28	27.2378	1.03289821736758e-26	0.43012	0.369896	0.50015
Total_CE	Lacunar stroke ILI	1514	-0.83626	0.0771943	-10.8332	2.39687206331661e-27	26.6204	3.52481185781855e-26	0.433328	0.372484	0.504111
Total_FA	Lacunar stroke ILI	1510	-0.446942	0.0673687	-6.63427	3.26110190831071e-11	10.4866	8.40490182554307e-11	0.639581	0.560467	0.729862
Total_FC	Lacunar stroke ILI	1514	-0.825017	0.075205	-10.9702	5.3131024048263e-28	27.2747	1.0217504624666e-26	0.438227	0.378167	0.507826
Total_L	Lacunar stroke ILI	1514	-0.65659	0.0706698	-9.29096	1.52908545678838e-20	19.8156	6.95038843994718e-20	0.518617	0.451535	0.595665
Total_P	Lacunar stroke ILI	1514	-0.413943	0.0706262	-5.86104	4.59976884684663e-09	8.33726	1.05499285478134e-08	0.661039	0.575584	0.759181
Total_PL	Lacunar stroke ILI	1514	-0.669581	0.0722639	-9.26577	1.93675134555929e-20	19.7129	8.49452344543547e-20	0.511923	0.444317	0.589817
Total_TG	Lacunar stroke ILI	1514	-0.11424	0.0672169	-1.69957	0.0892117	1.04958	0.110411	0.892044	0.781934	1.01766
Tyr	Lacunar stroke ILI	1511	-0.513175	0.0728093	-7.0482	1.8124662561996e-12	11.7417	5.09119734887528e-12	0.598592	0.518985	0.690411
Unsaturation	Lacunar stroke ILI	1510	-0.157232	0.0701005	-2.24295	0.0249001	1.6038	0.0329367	0.854506	0.744808	0.980361
VLDL_C	Lacunar stroke ILI	1514	-0.634289	0.0710878	-8.92261	4.55446156599102e-19	18.3416	1.75171598691962e-18	0.530313	0.46134	0.609597
VLDL_CE	Lacunar stroke ILI	1514	-0.729554	0.0735333	-9.92141	3.35973500616318e-23	22.4737	2.04861890619706e-22	0.482124	0.417413	0.556867
VLDL_FC	Lacunar stroke ILI	1514	-0.462782	0.0693584	-6.67233	2.51771380834964e-11	10.599	6.69604736263201e-11	0.62953	0.549512	0.721199
VLDL_L	Lacunar stroke ILI	1514	-0.324134	0.0686056	-4.72459	2.30579254396079e-06	5.63718	4.40036745030686e-06	0.723154	0.632168	0.827235
VLDL_P	Lacunar stroke ILI	1514	-0.461031	0.0691913	-6.66314	2.68046718794345e-11	10.5718	7.05386102090381e-11	0.630633	0.550656	0.722227
VLDL_PL	Lacunar stroke ILI	1514	-0.406109	0.068535	-5.92558	3.11203884871667e-09	8.50695	7.20379363128858e-09	0.666237	0.582493	0.762021
VLDL_TG	Lacunar stroke ILI	1514	-0.0684531	0.0677954	-1.0097	0.312639	0.504957	0.347376	0.933837	0.817641	1.06655
VLDL_size	Lacunar stroke ILI	1514	0.0990666	0.0726061	1.36444	0.17243	0.763388	0.202382	1.10414	0.95768	1.273
Val	Lacunar stroke ILI	1506	-0.480353	0.0731851	-6.56354	5.25451322298617e-11	10.2795	1.34043704668015e-10	0.618565	0.535906	0.713973
XL_HDL_C	Lacunar stroke ILI	1514	-0.460131	0.081881	-5.61951	1.91500739933927e-08	7.71783	4.16305956378103e-08	0.631201	0.537612	0.741082
XL_HDL_CE	Lacunar stroke ILI	1514	-0.439987	0.0820235	-5.36416	8.13283772225556e-08	7.08976	1.66656510701958e-07	0.644045	0.548398	0.756373
XL_HDL_CE_pct	Lacunar stroke ILI	1511	0.0121129	0.0636228	0.190386	0.849007	0.0710889	0.855853	1.01219	0.893519	1.14661
XL_HDL_C_pct	Lacunar stroke ILI	1511	0.0838467	0.0716922	1.16954	0.242187	0.615848	0.273968	1.08746	0.944906	1.25153
XL_HDL_FC	Lacunar stroke ILI	1514	-0.491085	0.0794202	-6.18338	6.27435595406494e-10	9.20243	1.50825864280407e-09	0.611962	0.523746	0.715037
XL_HDL_FC_pct	Lacunar stroke ILI	1511	0.184809	0.0756485	2.443	0.0145658	1.83666	0.0198987	1.20299	1.03721	1.39526
XL_HDL_L	Lacunar stroke ILI	1514	-0.414696	0.0810553	-5.1162	3.11747947075593e-07	6.5062	6.08882709132018e-07	0.660541	0.563514	0.774276
XL_HDL_P	Lacunar stroke ILI	1514	-0.519575	0.0828921	-6.26809	3.65504553637213e-10	9.43711	8.87146974847605e-10	0.594773	0.505583	0.699698
XL_HDL_PL	Lacunar stroke ILI	1514	-0.335108	0.0796512	-4.20719	2.58565081055129e-05	4.58743	4.78824224176164e-05	0.715261	0.611877	0.836113
XL_HDL_PL_pct	Lacunar stroke ILI	1511	-0.130524	0.0711829	-1.83365	0.0667063	1.17583	0.0833829	0.877635	0.763347	1.00903
XL_HDL_TG	Lacunar stroke ILI	1514	-0.355949	0.0687734	-5.17568	2.27080810670308e-07	6.64382	4.50557164028388e-07	0.700508	0.61217	0.801594
XL_HDL_TG_pct	Lacunar stroke ILI	1511	0.069037	0.0704197	0.980365	0.326906	0.485577	0.360029	1.07148	0.93334	1.23006
XL_VLDL_C	Lacunar stroke ILI	1514	-0.274019	0.0676036	-4.05332	5.04957534560688e-05	4.29675	9.01709883144086e-05	0.760318	0.665962	0.868041
XL_VLDL_CE	Lacunar stroke ILI	1514	-0.37288	0.0687083	-5.427	5.73104333170046e-08	7.24177	1.19396736077093e-07	0.688748	0.60197	0.788036
XL_VLDL_CE_pct	Lacunar stroke ILI	1483	-0.523815	0.0772557	-6.78027	1.19949260624571e-11	10.921	3.25949077784161e-11	0.592257	0.509036	0.689083
XL_VLDL_C_pct	Lacunar stroke ILI	1483	-0.656092	0.0829352	-7.9109	2.55537845643443e-15	14.5925	8.29668330011179e-15	0.518875	0.441029	0.610462
XL_VLDL_FC	Lacunar stroke ILI	1514	-0.174365	0.0662369	-2.63245	0.00847722	2.07175	0.0118397	0.83999	0.737721	0.956437
XL_VLDL_FC_pct	Lacunar stroke ILI	1483	-1.02864	0.110222	-9.33245	1.0344730218075e-20	19.9853	4.78922695281249e-20	0.357493	0.288035	0.443701
XL_VLDL_L	Lacunar stroke ILI	1514	-0.0765086	0.0686937	-1.11377	0.26538	0.576132	0.298851	0.926345	0.809654	1.05985
XL_VLDL_P	Lacunar stroke ILI	1514	-0.0807018	0.0676938	-1.19216	0.233198	0.632274	0.264998	0.922469	0.807848	1.05335
XL_VLDL_PL	Lacunar stroke ILI	1514	-0.131177	0.0665803	-1.97021	0.0488144	1.31145	0.0616344	0.877062	0.769762	0.999321
XL_VLDL_PL_pct	Lacunar stroke ILI	1483	-0.213416	0.0688851	-3.09815	0.00194735	2.71056	0.00295053	0.80782	0.705795	0.924593
XL_VLDL_TG	Lacunar stroke ILI	1514	0.0158756	0.0699107	0.227083	0.820359	0.0859962	0.837101	1.016	0.885902	1.16521
XL_VLDL_TG_pct	Lacunar stroke ILI	1483	1.24379	0.181502	6.85274	7.24484297858013e-12	11.14	2.01245638293892e-11	3.46872	2.43037	4.9507
XS_VLDL_C	Lacunar stroke ILI	1514	-0.941974	0.082229	-11.4555	2.2069218101164e-30	29.6562	6.89663065661374e-29	0.389858	0.331827	0.458037
XS_VLDL_CE	Lacunar stroke ILI	1514	-0.990518	0.0842647	-11.7548	6.66794238947644e-32	31.176	4.16746399342278e-30	0.371384	0.314844	0.438077
XS_VLDL_CE_pct	Lacunar stroke ILI	1514	-0.790769	0.0911684	-8.67372	4.18216311747695e-18	17.3786	1.4936296848132e-17	0.453496	0.379288	0.542222
XS_VLDL_C_pct	Lacunar stroke ILI	1514	-0.739393	0.0833533	-8.87059	7.27602279668346e-19	18.1381	2.75606924116798e-18	0.477403	0.405447	0.562131
XS_VLDL_FC	Lacunar stroke ILI	1514	-0.790369	0.0772339	-10.2334	1.40437196010287e-24	23.8525	1.05504680759361e-23	0.453678	0.389946	0.527825
XS_VLDL_FC_pct	Lacunar stroke ILI	1514	-0.502009	0.0709717	-7.07336	1.51221187660585e-12	11.8204	4.29605646763026e-12	0.605314	0.526706	0.695653
XS_VLDL_L	Lacunar stroke ILI	1514	-0.768248	0.0759255	-10.1184	4.5762189871643e-24	23.3395	2.9334737097207e-23	0.463825	0.399691	0.538249
XS_VLDL_P	Lacunar stroke ILI	1514	-0.785884	0.0768113	-10.2314	1.43486365832731e-24	23.8432	1.05504680759361e-23	0.455717	0.392023	0.529759
XS_VLDL_PL	Lacunar stroke ILI	1514	-0.718551	0.0754159	-9.52784	1.60583130846785e-21	20.7943	8.92128504704362e-21	0.487458	0.420477	0.56511
XS_VLDL_PL_pct	Lacunar stroke ILI	1514	0.0410405	0.067224	0.610504	0.541528	0.266379	0.561751	1.04189	0.913275	1.18863
XS_VLDL_TG	Lacunar stroke ILI	1514	-0.258609	0.0674647	-3.83325	0.000126462	3.89804	0.000212184	0.772125	0.676488	0.881281
XS_VLDL_TG_pct	Lacunar stroke ILI	1514	0.825787	0.0807944	10.2208	1.59936433918568e-24	23.7961	1.14240309941835e-23	2.28368	1.94922	2.67552
XXL_VLDL_C	Lacunar stroke ILI	1514	-0.164981	0.0657718	-2.50838	0.0121286	1.91619	0.0167523	0.84791	0.745356	0.964575
XXL_VLDL_CE	Lacunar stroke ILI	1514	-0.185894	0.0661459	-2.81036	0.00494855	2.30552	0.00715109	0.830361	0.729395	0.945305
XXL_VLDL_CE_pct	Lacunar stroke ILI	1233	-0.234815	0.0725707	-3.23566	0.0012136	2.91592	0.00185	0.790718	0.68588	0.91158
XXL_VLDL_C_pct	Lacunar stroke ILI	1233	-0.236623	0.0726917	-3.25516	0.00113329	2.94566	0.0017489	0.789289	0.684478	0.910149
XXL_VLDL_FC	Lacunar stroke ILI	1514	-0.136404	0.0648836	-2.10229	0.0355281	1.44943	0.0462605	0.87249	0.768299	0.99081
XXL_VLDL_FC_pct	Lacunar stroke ILI	1233	-0.226886	0.0750556	-3.02291	0.00250357	2.60144	0.00372555	0.797012	0.68798	0.923322
XXL_VLDL_L	Lacunar stroke ILI	1514	-0.0804986	0.0668484	-1.2042	0.228513	0.641088	0.26086	0.922656	0.809352	1.05182
XXL_VLDL_P	Lacunar stroke ILI	1514	-0.080456	0.0656816	-1.22494	0.220598	0.656398	0.252979	0.922695	0.811239	1.04946
XXL_VLDL_PL	Lacunar stroke ILI	1514	-0.124115	0.0651654	-1.90462	0.0568295	1.24543	0.0713939	0.883278	0.777369	1.00362
XXL_VLDL_PL_pct	Lacunar stroke ILI	1233	0.0485423	0.0743384	0.652991	0.513762	0.289238	0.537408	1.04974	0.90741	1.21439
XXL_VLDL_TG	Lacunar stroke ILI	1514	-0.0397946	0.0672646	-0.591613	0.55411	0.256404	0.572428	0.960987	0.842288	1.09641
XXL_VLDL_TG_pct	Lacunar stroke ILI	1233	0.124955	0.0723487	1.72711	0.084147	1.07496	0.104661	1.1331	0.983292	1.30572
bOHbutyrate	Lacunar stroke ILI	1466	0.0558668	0.0604083	0.92482	0.355059	0.449699	0.384263	1.05746	0.939382	1.19037
non_HDL_C	Lacunar stroke ILI	1514	-0.833167	0.0754309	-11.0454	2.30654522263184e-28	27.637	4.80530254714967e-27	0.43467	0.374931	0.503928
Acetate	Lacunar stroke MLI/LA	1734	-0.131094	0.0742492	-1.7656	0.0774633	1.1109	0.111298	0.877135	0.758341	1.01454
Acetoacetate	Lacunar stroke MLI/LA	1742	0.619509	0.103511	5.98497	2.16436319018444e-09	8.66467	5.8814217124577e-09	1.85801	1.51684	2.27593
Acetone	Lacunar stroke MLI/LA	1742	-0.0534973	0.0736823	-0.726054	0.467806	0.329934	0.538947	0.947908	0.82044	1.09518
Ala	Lacunar stroke MLI/LA	1742	-0.245159	0.0667314	-3.67381	0.000238957	3.62168	0.000463094	0.78258	0.686635	0.891932
Albumin	Lacunar stroke MLI/LA	1742	-0.364324	0.0704395	-5.17215	2.31413819671479e-07	6.63561	5.50985284932092e-07	0.694666	0.605086	0.797509
ApoA1	Lacunar stroke MLI/LA	1742	-0.0738068	0.0708341	-1.04197	0.297427	0.52662	0.368103	0.928851	0.808446	1.06719
ApoB	Lacunar stroke MLI/LA	1742	-0.80041	0.0784785	-10.1991	2.00119924843224e-24	23.6987	2.63315690583189e-23	0.449145	0.385109	0.523828
ApoB_by_ApoA1	Lacunar stroke MLI/LA	1742	-0.624519	0.0747023	-8.36011	6.2660022129906e-17	16.203	2.41000085115023e-16	0.535519	0.46258	0.619958
Cholines	Lacunar stroke MLI/LA	1740	-0.452704	0.0734833	-6.16063	7.24556345064603e-10	9.13993	2.03527063220394e-09	0.635907	0.550609	0.734418
Citrate	Lacunar stroke MLI/LA	1728	-0.170736	0.0703089	-2.42838	0.0151666	1.81911	0.0249451	0.843044	0.734517	0.967605
Clinical_LDL_C	Lacunar stroke MLI/LA	1742	-0.851497	0.0808895	-10.5267	6.50968188256109e-26	25.1864	1.62742047064027e-24	0.426776	0.364204	0.500097
Creatinine	Lacunar stroke MLI/LA	1733	0.170934	0.0752019	2.273	0.0230262	1.63778	0.036666	1.18641	1.02382	1.37483
DHA	Lacunar stroke MLI/LA	1740	-0.0786688	0.0665245	-1.18255	0.236986	0.625278	0.308575	0.924346	0.811349	1.05308
DHA_pct	Lacunar stroke MLI/LA	1740	0.219902	0.0655216	3.35617	0.0007903	3.10221	0.00147444	1.24595	1.09579	1.41669
Gln	Lacunar stroke MLI/LA	1725	0.0399553	0.0648631	0.615994	0.537899	0.269299	0.595983	1.04076	0.916515	1.18186
Glucose	Lacunar stroke MLI/LA	1742	0.0279957	0.0740787	0.377918	0.705491	0.151508	0.75373	1.02839	0.889409	1.18909
Gly	Lacunar stroke MLI/LA	1734	-0.386882	0.0731346	-5.29	1.22317125789214e-07	6.91251	2.96886227643723e-07	0.679171	0.588472	0.783849
GlycA	Lacunar stroke MLI/LA	1742	0.261819	0.0687929	3.80591	0.000141285	3.8499	0.000280328	1.29929	1.1354	1.48684
Glycerol	Lacunar stroke MLI/LA	1705	0.048905	0.0717765	0.681352	0.495649	0.304826	0.568405	1.05012	0.912309	1.20875
HDL_C	Lacunar stroke MLI/LA	1742	-0.0782405	0.0730562	-1.07096	0.284186	0.546397	0.358821	0.924742	0.801372	1.06711
HDL_CE	Lacunar stroke MLI/LA	1742	-0.0488919	0.0726997	-0.672519	0.501254	0.299942	0.572207	0.952284	0.825816	1.09812
HDL_FC	Lacunar stroke MLI/LA	1742	-0.146089	0.0727934	-2.0069	0.0447607	1.3491	0.066843	0.864081	0.749189	0.996592
HDL_L	Lacunar stroke MLI/LA	1742	-0.0741155	0.0718146	-1.03204	0.302054	0.519916	0.368358	0.928564	0.806645	1.06891
HDL_P	Lacunar stroke MLI/LA	1742	-0.14083	0.0702247	-2.00542	0.0449185	1.34757	0.066843	0.868637	0.756941	0.996816
HDL_PL	Lacunar stroke MLI/LA	1742	-0.0429231	0.0705305	-0.608575	0.542806	0.265355	0.597804	0.957985	0.834299	1.10001
HDL_TG	Lacunar stroke MLI/LA	1742	-0.0863274	0.0638161	-1.35275	0.176134	0.754156	0.231756	0.917294	0.809445	1.03951
HDL_size	Lacunar stroke MLI/LA	1742	0.0530629	0.0725245	0.731655	0.464379	0.333127	0.538372	1.0545	0.914768	1.21557
His	Lacunar stroke MLI/LA	1741	-1.05018	0.0874758	-12.0054	3.32963274764182e-33	32.4776	8.32408186910454e-31	0.349875	0.294749	0.415311
IDL_C	Lacunar stroke MLI/LA	1742	-0.883734	0.0840428	-10.5153	7.34558564691212e-26	25.134	1.66945128338912e-24	0.413237	0.350478	0.487234
IDL_CE	Lacunar stroke MLI/LA	1742	-0.858893	0.0835717	-10.2773	8.91717034669164e-25	24.0498	1.52466401248782e-23	0.423631	0.359625	0.499028
IDL_CE_pct	Lacunar stroke MLI/LA	1742	-0.319736	0.0716997	-4.45938	8.21962662688503e-06	5.08515	1.8025496988783e-05	0.72634	0.631115	0.835935
IDL_C_pct	Lacunar stroke MLI/LA	1742	-0.412122	0.0727991	-5.66109	1.5041375147822e-08	7.82271	3.7983270575308e-08	0.662243	0.574182	0.76381
IDL_FC	Lacunar stroke MLI/LA	1742	-0.917064	0.0863073	-10.6256	2.26620847437854e-26	25.6447	8.09360169420907e-25	0.399691	0.337488	0.473359
IDL_FC_pct	Lacunar stroke MLI/LA	1742	-0.455379	0.0756708	-6.0179	1.76697829589379e-09	8.75277	4.85433597773019e-09	0.634208	0.546788	0.735603
IDL_L	Lacunar stroke MLI/LA	1742	-0.908757	0.0845058	-10.7538	5.68843698307825e-27	26.245	3.55527311442391e-25	0.403025	0.341507	0.475625
IDL_P	Lacunar stroke MLI/LA	1742	-0.850695	0.0831034	-10.2366	1.35955598429959e-24	23.8666	1.9993470357347e-23	0.427118	0.362918	0.502675
IDL_PL	Lacunar stroke MLI/LA	1742	-0.977619	0.0876183	-11.1577	6.56715401424914e-29	28.1826	8.20894251781143e-27	0.376206	0.316842	0.446692
IDL_PL_pct	Lacunar stroke MLI/LA	1742	-0.31196	0.0744317	-4.19122	2.7745292925086e-05	4.55681	5.82884305148866e-05	0.732011	0.632645	0.846984
IDL_TG	Lacunar stroke MLI/LA	1742	-0.23897	0.0657376	-3.63521	0.00027775	3.55635	0.000534134	0.787438	0.692245	0.895723
IDL_TG_pct	Lacunar stroke MLI/LA	1742	0.616302	0.0754499	8.16837	3.12589832464928e-16	15.505	1.13257185675699e-15	1.85207	1.59747	2.14724
Ile	Lacunar stroke MLI/LA	1742	-0.253822	0.0660695	-3.84174	0.000122167	3.91304	0.000245425	0.77583	0.681596	0.883092
LA	Lacunar stroke MLI/LA	1740	-0.642148	0.0747366	-8.59215	8.53560963884475e-18	17.0688	3.49820067165768e-17	0.526161	0.454466	0.609166
LA_pct	Lacunar stroke MLI/LA	1740	-0.410901	0.0715008	-5.7468	9.09470876936775e-09	8.04121	2.34399710550715e-08	0.663053	0.576349	0.7628
LDL_C	Lacunar stroke MLI/LA	1742	-0.808548	0.0795502	-10.164	2.87082538797756e-24	23.542	3.58853173497195e-23	0.445505	0.381187	0.520675
LDL_CE	Lacunar stroke MLI/LA	1742	-0.785932	0.0785298	-10.0081	1.40461326636834e-23	22.8524	1.40461326636834e-22	0.455695	0.390686	0.53152
LDL_FC	Lacunar stroke MLI/LA	1742	-0.80918	0.0805817	-10.0417	9.98965941436463e-24	23.0004	1.07536849506055e-22	0.445223	0.380176	0.521399
LDL_L	Lacunar stroke MLI/LA	1742	-0.798198	0.0793918	-10.0539	8.8293764043747e-24	23.0541	1.00333822776985e-22	0.450139	0.385272	0.525928
LDL_P	Lacunar stroke MLI/LA	1742	-0.787596	0.0796499	-9.88822	4.68272057057802e-23	22.3295	4.0368280780845e-22	0.454937	0.389181	0.531803
LDL_PL	Lacunar stroke MLI/LA	1742	-0.793645	0.0793524	-10.0015	1.50083033527517e-23	22.8237	1.44310609161074e-22	0.452194	0.38706	0.528288
LDL_TG	Lacunar stroke MLI/LA	1742	-0.235802	0.0655956	-3.59479	0.000324653	3.48858	0.000619567	0.789937	0.694634	0.898315
LDL_size	Lacunar stroke MLI/LA	1742	-0.301175	0.070069	-4.29827	1.72138866873279e-05	4.76412	3.64700989138303e-05	0.739948	0.644997	0.848878
L_HDL_C	Lacunar stroke MLI/LA	1742	-0.0086918	0.0726386	-0.119658	0.904754	0.0434695	0.930817	0.991346	0.859793	1.14303
L_HDL_CE	Lacunar stroke MLI/LA	1742	0.00674758	0.0724661	0.0931137	0.925813	0.0334766	0.937058	1.00677	0.873466	1.16042
L_HDL_CE_pct	Lacunar stroke MLI/LA	1742	-0.0452641	0.0690339	-0.655679	0.51203	0.290704	0.57922	0.955745	0.834794	1.09422
L_HDL_C_pct	Lacunar stroke MLI/LA	1742	-0.117683	0.0738691	-1.59313	0.111131	0.954164	0.151819	0.888978	0.769152	1.02747
L_HDL_FC	Lacunar stroke MLI/LA	1742	-0.052789	0.0722754	-0.730387	0.465153	0.332404	0.538372	0.94858	0.823288	1.09294
L_HDL_FC_pct	Lacunar stroke MLI/LA	1742	-0.43417	0.104731	-4.14557	3.38974834343239e-05	4.46983	7.06197571548415e-05	0.647802	0.527586	0.79541
L_HDL_L	Lacunar stroke MLI/LA	1742	-0.00743851	0.0731454	-0.101695	0.918999	0.036685	0.933942	0.992589	0.860017	1.1456
L_HDL_P	Lacunar stroke MLI/LA	1742	-0.0142475	0.0724704	-0.196597	0.844143	0.0735841	0.879315	0.985854	0.855312	1.13632
L_HDL_PL	Lacunar stroke MLI/LA	1742	0.0224824	0.0721574	0.311574	0.755364	0.121843	0.796798	1.02274	0.887856	1.17811
L_HDL_PL_pct	Lacunar stroke MLI/LA	1742	-0.034618	0.0563192	-0.614676	0.538769	0.268598	0.595983	0.965974	0.865019	1.07871
L_HDL_TG	Lacunar stroke MLI/LA	1742	-0.0856484	0.0647035	-1.32371	0.185601	0.731421	0.242933	0.917917	0.808587	1.04203
L_HDL_TG_pct	Lacunar stroke MLI/LA	1742	-0.0223087	0.0697348	-0.319908	0.749038	0.125496	0.795155	0.977938	0.853006	1.12117
L_LDL_C	Lacunar stroke MLI/LA	1742	-0.832921	0.0808196	-10.3059	6.62535413233849e-25	24.1788	1.38028211090385e-23	0.434778	0.371084	0.509404
L_LDL_CE	Lacunar stroke MLI/LA	1742	-0.813679	0.0802009	-10.1455	3.46953067201917e-24	23.4597	4.13039365716567e-23	0.443224	0.378752	0.518671
L_LDL_CE_pct	Lacunar stroke MLI/LA	1742	-0.0543805	0.0540424	-1.00625	0.314293	0.502665	0.379581	0.947072	0.851885	1.05289
L_LDL_C_pct	Lacunar stroke MLI/LA	1742	-0.0709704	0.0669581	-1.05992	0.28918	0.538832	0.361993	0.931489	0.816925	1.06212
L_LDL_FC	Lacunar stroke MLI/LA	1742	-0.84424	0.0827469	-10.2027	1.92874087043788e-24	23.7147	2.63315690583189e-23	0.429884	0.365524	0.505576
L_LDL_FC_pct	Lacunar stroke MLI/LA	1742	-0.2006	0.0785958	-2.5523	0.0107016	1.97055	0.018077	0.81824	0.701421	0.954515
L_LDL_L	Lacunar stroke MLI/LA	1742	-0.833281	0.0809206	-10.2975	7.23030508761275e-25	24.1408	1.39044328607938e-23	0.434621	0.370877	0.509321
L_LDL_P	Lacunar stroke MLI/LA	1742	-0.840751	0.0820466	-10.2472	1.21779323783575e-24	23.9144	1.90280193411837e-23	0.431387	0.367305	0.506648
L_LDL_PL	Lacunar stroke MLI/LA	1742	-0.844408	0.082182	-10.2749	9.14798407492694e-25	24.0387	1.52466401248782e-23	0.429812	0.365867	0.504932
L_LDL_PL_pct	Lacunar stroke MLI/LA	1742	0.114101	0.06757	1.68863	0.0912895	1.03958	0.128216	1.12087	0.981831	1.27959
L_LDL_TG	Lacunar stroke MLI/LA	1742	-0.260937	0.0659646	-3.95571	7.63072498253667e-05	4.11743	0.000156367	0.77033	0.676903	0.876651
L_LDL_TG_pct	Lacunar stroke MLI/LA	1742	0.54895	0.0723441	7.58804	3.24772712229062e-14	13.4884	1.09720510888197e-13	1.73143	1.50254	1.9952
L_VLDL_C	Lacunar stroke MLI/LA	1742	-0.268022	0.0691176	-3.87777	0.000105418	3.97709	0.000214264	0.764891	0.667983	0.875858
L_VLDL_CE	Lacunar stroke MLI/LA	1742	-0.344968	0.0692872	-4.97882	6.39744906922498e-07	6.19399	1.46730483239105e-06	0.708243	0.618306	0.811261
L_VLDL_CE_pct	Lacunar stroke MLI/LA	1741	-0.545906	0.080514	-6.78026	1.19959180228243e-11	10.921	3.65729208012937e-11	0.579317	0.494745	0.678345
L_VLDL_C_pct	Lacunar stroke MLI/LA	1741	-0.531419	0.0808755	-6.57083	5.00361199112323e-11	10.3007	1.47165058562448e-10	0.58777	0.501609	0.688732
L_VLDL_FC	Lacunar stroke MLI/LA	1742	-0.190402	0.0694914	-2.73993	0.00614523	2.21146	0.0105952	0.826627	0.721369	0.947244
L_VLDL_FC_pct	Lacunar stroke MLI/LA	1741	-0.377897	0.078132	-4.83665	1.32047582549545e-06	5.87927	2.94749068190948e-06	0.685301	0.587996	0.798709
L_VLDL_L	Lacunar stroke MLI/LA	1742	-0.137977	0.0695298	-1.98442	0.0472085	1.32598	0.069835	0.871119	0.760138	0.998303
L_VLDL_P	Lacunar stroke MLI/LA	1742	-0.123442	0.070158	-1.75949	0.078494	1.10516	0.111768	0.883873	0.770318	1.01417
L_VLDL_PL	Lacunar stroke MLI/LA	1742	-0.135892	0.0697037	-1.94957	0.0512275	1.2905	0.0753346	0.872937	0.761465	1.00073
L_VLDL_PL_pct	Lacunar stroke MLI/LA	1741	-0.0628843	0.0733085	-0.857803	0.391001	0.407822	0.463271	0.939052	0.81337	1.08415
L_VLDL_TG	Lacunar stroke MLI/LA	1742	-0.0450967	0.0705818	-0.638928	0.52287	0.281606	0.586177	0.955905	0.832404	1.09773
L_VLDL_TG_pct	Lacunar stroke MLI/LA	1741	0.461775	0.11177	4.13149	3.60419999658338e-05	4.44319	7.44669420781689e-05	1.58689	1.27469	1.97554
Lactate	Lacunar stroke MLI/LA	1740	0.188233	0.0653391	2.88086	0.00396587	2.40166	0.00703168	1.20711	1.06202	1.37204
Leu	Lacunar stroke MLI/LA	1742	-0.51041	0.0720565	-7.08348	1.4057873179877e-12	11.8521	4.39308536871155e-12	0.600249	0.52119	0.691301
MUFA	Lacunar stroke MLI/LA	1740	-0.188521	0.0679106	-2.77602	0.00550284	2.25941	0.00962035	0.828183	0.724969	0.946091
MUFA_pct	Lacunar stroke MLI/LA	1740	0.180029	0.0715481	2.5162	0.0118629	1.92581	0.0199042	1.19725	1.0406	1.37749
M_HDL_C	Lacunar stroke MLI/LA	1742	0.0106968	0.0703418	0.152069	0.879133	0.0559455	0.908195	1.01075	0.880581	1.16017
M_HDL_CE	Lacunar stroke MLI/LA	1742	0.0282311	0.0702053	0.402122	0.687594	0.162668	0.737762	1.02863	0.896398	1.18038
M_HDL_CE_pct	Lacunar stroke MLI/LA	1742	0.0446066	0.0684628	0.651545	0.514695	0.28845	0.579611	1.04562	0.914315	1.19577
M_HDL_C_pct	Lacunar stroke MLI/LA	1742	-0.00538896	0.0702193	-0.0767448	0.938827	0.0274146	0.946398	0.994626	0.866738	1.14138
M_HDL_FC	Lacunar stroke MLI/LA	1742	-0.0540678	0.0703179	-0.768906	0.441949	0.354628	0.516296	0.947368	0.825397	1.08736
M_HDL_FC_pct	Lacunar stroke MLI/LA	1742	-0.247099	0.0741571	-3.3321	0.000861938	3.06452	0.00159618	0.781063	0.675402	0.903255
M_HDL_L	Lacunar stroke MLI/LA	1742	0.000364915	0.0693239	0.00526392	0.9958	0.00182787	0.9958	1.00036	0.873271	1.14596
M_HDL_P	Lacunar stroke MLI/LA	1742	-0.00743494	0.0696535	-0.106742	0.914994	0.0385818	0.933942	0.992593	0.865926	1.13779
M_HDL_PL	Lacunar stroke MLI/LA	1742	0.0120564	0.0681082	0.177018	0.859494	0.0657571	0.891591	1.01213	0.885648	1.15667
M_HDL_PL_pct	Lacunar stroke MLI/LA	1742	0.110338	0.0733387	1.5045	0.132452	0.877941	0.178989	1.11666	0.967146	1.28928
M_HDL_TG	Lacunar stroke MLI/LA	1742	-0.0730881	0.063821	-1.14521	0.252124	0.598386	0.323236	0.929519	0.820224	1.05338
M_HDL_TG_pct	Lacunar stroke MLI/LA	1742	-0.0690893	0.0686395	-1.00655	0.314149	0.502864	0.379581	0.933243	0.81577	1.06763
M_LDL_C	Lacunar stroke MLI/LA	1742	-0.69318	0.0756581	-9.162	5.09422415411546e-20	19.2929	2.9617582291369e-19	0.499983	0.431076	0.579905
M_LDL_CE	Lacunar stroke MLI/LA	1742	-0.641382	0.0741289	-8.65226	5.04914807629071e-18	17.2968	2.10381169845446e-17	0.526564	0.455356	0.608907
M_LDL_CE_pct	Lacunar stroke MLI/LA	1742	-0.0780881	0.0690111	-1.13153	0.257832	0.588663	0.328868	0.924883	0.807873	1.05884
M_LDL_C_pct	Lacunar stroke MLI/LA	1742	-0.077181	0.0778837	-0.990978	0.321696	0.492554	0.386654	0.925722	0.794666	1.07839
M_LDL_FC	Lacunar stroke MLI/LA	1742	-0.752467	0.078995	-9.52551	1.64241288350203e-21	20.7845	1.10973843479867e-20	0.471203	0.403614	0.55011
M_LDL_FC_pct	Lacunar stroke MLI/LA	1742	-0.102064	0.0613405	-1.6639	0.0961325	1.01713	0.133517	0.902971	0.800682	1.01833
M_LDL_L	Lacunar stroke MLI/LA	1742	-0.681716	0.0751182	-9.07524	1.1342366096274e-19	18.9453	6.30131449792999e-19	0.505748	0.436508	0.585971
M_LDL_P	Lacunar stroke MLI/LA	1742	-0.664099	0.0754051	-8.80708	1.28446707864696e-18	17.8913	5.63362753792528e-18	0.514737	0.444017	0.596721
M_LDL_PL	Lacunar stroke MLI/LA	1742	-0.674607	0.0759626	-8.88078	6.63903537639155e-19	18.1779	3.07362748907016e-18	0.509356	0.438896	0.591129
M_LDL_PL_pct	Lacunar stroke MLI/LA	1742	0.392974	0.074152	5.29958	1.16067103243123e-07	6.93529	2.84478194223341e-07	1.48138	1.28099	1.71311
M_LDL_TG	Lacunar stroke MLI/LA	1742	-0.205155	0.0653301	-3.14029	0.00168783	2.77267	0.00307998	0.814521	0.716625	0.92579
M_LDL_TG_pct	Lacunar stroke MLI/LA	1742	0.552124	0.0714363	7.7289	1.08482444777503e-14	13.9646	3.7667515547744e-14	1.73694	1.51	1.99798
M_VLDL_C	Lacunar stroke MLI/LA	1742	-0.80643	0.0803337	-10.0385	1.03235375525813e-23	22.9862	1.07536849506055e-22	0.446449	0.381409	0.522581
M_VLDL_CE	Lacunar stroke MLI/LA	1742	-0.891175	0.0836002	-10.66	1.56655405118586e-26	25.8051	6.52730854660775e-25	0.410173	0.348181	0.483203
M_VLDL_CE_pct	Lacunar stroke MLI/LA	1742	-0.560803	0.0785048	-7.14354	9.09561759158941e-13	12.0412	2.87835999733842e-12	0.570751	0.489353	0.665689
M_VLDL_C_pct	Lacunar stroke MLI/LA	1742	-0.677199	0.0794065	-8.52826	1.48563085218575e-17	16.8281	5.89536052454663e-17	0.508038	0.434814	0.593592
M_VLDL_FC	Lacunar stroke MLI/LA	1742	-0.611543	0.0744121	-8.21833	2.06364645976771e-16	15.6854	7.58693551385187e-16	0.542513	0.468888	0.627699
M_VLDL_FC_pct	Lacunar stroke MLI/LA	1742	-0.801153	0.0866745	-9.24324	2.39154402506649e-20	19.6213	1.42353811015862e-19	0.448811	0.378691	0.531915
M_VLDL_L	Lacunar stroke MLI/LA	1742	-0.407708	0.0697659	-5.84395	5.097732222978e-09	8.29262	1.3557798465367e-08	0.665173	0.580161	0.762642
M_VLDL_P	Lacunar stroke MLI/LA	1742	-0.477752	0.0709825	-6.73055	1.69019857419049e-11	10.7721	5.09095956081473e-11	0.620176	0.539627	0.712749
M_VLDL_PL	Lacunar stroke MLI/LA	1742	-0.522993	0.0718058	-7.28344	3.25408059214261e-13	12.4876	1.05651967277357e-12	0.592744	0.514926	0.682322
M_VLDL_PL_pct	Lacunar stroke MLI/LA	1742	-0.864373	0.0898022	-9.6253	6.25260420320958e-22	21.2039	4.59750309059528e-21	0.421316	0.353319	0.502399
M_VLDL_TG	Lacunar stroke MLI/LA	1742	-0.121674	0.0691969	-1.75837	0.0786846	1.10411	0.111768	0.885437	0.773136	1.01405
M_VLDL_TG_pct	Lacunar stroke MLI/LA	1742	0.763438	0.0806766	9.46295	2.9937953446155e-21	20.5238	1.96960220040494e-20	2.14564	1.83182	2.51322
Omega_3	Lacunar stroke MLI/LA	1740	-0.125951	0.065754	-1.91549	0.0554296	1.25626	0.0810374	0.881658	0.775049	1.00293
Omega_3_pct	Lacunar stroke MLI/LA	1740	0.146171	0.0646545	2.2608	0.0237718	1.62394	0.037377	1.15739	1.01964	1.31376
Omega_6	Lacunar stroke MLI/LA	1740	-0.581307	0.0736513	-7.89269	2.95737101864436e-15	14.5291	1.04132782346632e-14	0.559167	0.484003	0.646003
Omega_6_by_Omega_3	Lacunar stroke MLI/LA	1740	-0.188336	0.064629	-2.91411	0.00356707	2.44769	0.00636978	0.828337	0.729783	0.9402
Omega_6_pct	Lacunar stroke MLI/LA	1740	-0.154514	0.0689888	-2.23969	0.0251109	1.60014	0.0388946	0.856832	0.748464	0.980889
PUFA	Lacunar stroke MLI/LA	1740	-0.517654	0.072387	-7.1512	8.60206816966591e-13	12.0654	2.75707313130318e-12	0.595917	0.517093	0.686756
PUFA_by_MUFA	Lacunar stroke MLI/LA	1740	-0.151303	0.0707425	-2.13879	0.032453	1.48874	0.0494711	0.859587	0.748295	0.987432
PUFA_pct	Lacunar stroke MLI/LA	1740	-0.114143	0.069212	-1.64918	0.0991101	1.00388	0.136892	0.89213	0.778958	1.02175
Phe	Lacunar stroke MLI/LA	1739	-0.773964	0.0789761	-9.79998	1.12608100662571e-22	21.9484	9.3840083885476e-22	0.461181	0.395044	0.538391
Phosphatidylc	Lacunar stroke MLI/LA	1740	-0.375169	0.0716362	-5.23715	1.63073526819019e-07	6.78762	3.92003670238027e-07	0.687173	0.597156	0.790759
Phosphoglyc	Lacunar stroke MLI/LA	1740	-0.383809	0.0714744	-5.36988	7.87906563279453e-08	7.10353	1.9502637704937e-07	0.681262	0.592207	0.783708
Pyruvate	Lacunar stroke MLI/LA	1721	0.0271678	0.0604909	0.449122	0.653344	0.184858	0.704034	1.02754	0.912658	1.15688
Remnant_C	Lacunar stroke MLI/LA	1742	-0.849302	0.0801394	-10.5978	3.05029813096211e-26	25.5157	9.53218165925658e-25	0.427713	0.365541	0.500459
SFA	Lacunar stroke MLI/LA	1740	-0.295202	0.0680747	-4.33645	1.44801582019199e-05	4.83923	3.12072375041376e-05	0.744381	0.651402	0.850632
SFA_pct	Lacunar stroke MLI/LA	1740	-0.0341667	0.0658809	-0.518613	0.604031	0.218941	0.653713	0.96641	0.849342	1.09961
S_HDL_C	Lacunar stroke MLI/LA	1742	-0.203782	0.0676849	-3.01074	0.00260614	2.584	0.00472126	0.81564	0.714306	0.931351
S_HDL_CE	Lacunar stroke MLI/LA	1742	-0.174239	0.0671382	-2.59523	0.0094529	2.02444	0.0161865	0.840096	0.736512	0.958249
S_HDL_CE_pct	Lacunar stroke MLI/LA	1742	-0.0663045	0.0640595	-1.03504	0.300648	0.521942	0.368358	0.935846	0.825421	1.06104
S_HDL_C_pct	Lacunar stroke MLI/LA	1742	-0.149659	0.0648256	-2.30865	0.0209631	1.67855	0.0335947	0.861001	0.758269	0.977652
S_HDL_FC	Lacunar stroke MLI/LA	1742	-0.253914	0.0682922	-3.71806	0.000200762	3.69732	0.000392114	0.775758	0.678571	0.886866
S_HDL_FC_pct	Lacunar stroke MLI/LA	1742	-0.322774	0.0701443	-4.60157	4.19309913715228e-06	5.37746	9.27676800254928e-06	0.724137	0.631121	0.830862
S_HDL_L	Lacunar stroke MLI/LA	1742	-0.153698	0.0665672	-2.30892	0.0209482	1.67885	0.0335947	0.857531	0.752639	0.977041
S_HDL_P	Lacunar stroke MLI/LA	1742	-0.218812	0.0675649	-3.23855	0.00120139	2.92032	0.00220844	0.803472	0.703815	0.917241
S_HDL_PL	Lacunar stroke MLI/LA	1742	-0.110754	0.0661365	-1.67463	0.0940067	1.02684	0.131294	0.895159	0.786328	1.01905
S_HDL_PL_pct	Lacunar stroke MLI/LA	1742	0.246182	0.0655053	3.75819	0.000171144	3.76664	0.000336898	1.27913	1.12501	1.45437
S_HDL_TG	Lacunar stroke MLI/LA	1742	-0.0771138	0.0657869	-1.17218	0.241126	0.617755	0.31234	0.925784	0.813787	1.0532
S_HDL_TG_pct	Lacunar stroke MLI/LA	1742	-0.00286282	0.0683635	-0.0418764	0.966597	0.0147545	0.970479	0.997141	0.872096	1.14012
S_LDL_C	Lacunar stroke MLI/LA	1742	-0.707433	0.0764387	-9.2549	2.14432410609241e-20	19.6687	1.30751469883684e-19	0.492908	0.424326	0.572574
S_LDL_CE	Lacunar stroke MLI/LA	1742	-0.686174	0.0755555	-9.08171	1.06877518357903e-19	18.9711	6.07258627033543e-19	0.503499	0.434195	0.583865
S_LDL_CE_pct	Lacunar stroke MLI/LA	1742	-0.187189	0.136007	-1.37632	0.168723	0.772826	0.223178	0.829287	0.635233	1.08262
S_LDL_C_pct	Lacunar stroke MLI/LA	1742	-0.0876291	0.0891222	-0.983246	0.325486	0.487467	0.389338	0.916101	0.769274	1.09095
S_LDL_FC	Lacunar stroke MLI/LA	1742	-0.656775	0.075088	-8.74674	2.1961282006919e-18	17.6583	9.46606983056851e-18	0.518521	0.447559	0.600735
S_LDL_FC_pct	Lacunar stroke MLI/LA	1742	-0.0596952	0.0545838	-1.09364	0.274112	0.562073	0.347857	0.942052	0.846471	1.04842
S_LDL_L	Lacunar stroke MLI/LA	1742	-0.676737	0.0750779	-9.0138	1.99039266164756e-19	18.7011	1.08173514219976e-18	0.508273	0.438722	0.58885
S_LDL_P	Lacunar stroke MLI/LA	1742	-0.661185	0.0748379	-8.83489	1.001970249046e-18	17.9991	4.47308146895535e-18	0.516239	0.445808	0.597798
S_LDL_PL	Lacunar stroke MLI/LA	1742	-0.676075	0.0754236	-8.9637	3.13948457716859e-19	18.5031	1.62884608143682e-18	0.50861	0.438715	0.589639
S_LDL_PL_pct	Lacunar stroke MLI/LA	1742	0.270642	0.0704678	3.84064	0.000122712	3.91111	0.000245425	1.31081	1.14171	1.50495
S_LDL_TG	Lacunar stroke MLI/LA	1742	-0.149083	0.0663254	-2.24776	0.0245917	1.60921	0.0384246	0.861497	0.756478	0.981095
S_LDL_TG_pct	Lacunar stroke MLI/LA	1742	0.397476	0.0671555	5.91874	3.24414046912219e-09	8.4889	8.72080771269405e-09	1.48806	1.30454	1.69741
S_VLDL_C	Lacunar stroke MLI/LA	1742	-0.690513	0.0770502	-8.96186	3.19253831961616e-19	18.4959	1.62884608143682e-18	0.501319	0.43105	0.583043
S_VLDL_CE	Lacunar stroke MLI/LA	1742	-0.681314	0.0770071	-8.84742	8.95687511170621e-19	18.0478	4.07130686895737e-18	0.505952	0.43507	0.588381
S_VLDL_CE_pct	Lacunar stroke MLI/LA	1742	-0.790696	0.0849546	-9.30727	1.31158241093407e-20	19.8822	8.40757955726967e-20	0.453529	0.383964	0.535698
S_VLDL_C_pct	Lacunar stroke MLI/LA	1742	-0.77847	0.0813304	-9.57169	1.05167479626788e-21	20.9781	7.51196283048489e-21	0.459108	0.391458	0.538449
S_VLDL_FC	Lacunar stroke MLI/LA	1742	-0.68249	0.0768109	-8.88533	6.37331071051202e-19	18.1956	3.00627863703397e-18	0.505357	0.434726	0.587464
S_VLDL_FC_pct	Lacunar stroke MLI/LA	1742	-0.685144	0.0769081	-8.90861	5.16753100222369e-19	18.2867	2.48438990491523e-18	0.504017	0.433491	0.586018
S_VLDL_L	Lacunar stroke MLI/LA	1742	-0.397094	0.0690839	-5.748	9.03072087719489e-09	8.04428	2.34399710550715e-08	0.672271	0.587136	0.76975
S_VLDL_P	Lacunar stroke MLI/LA	1742	-0.350524	0.0686344	-5.10712	3.27113582127254e-07	6.4853	7.6428407039078e-07	0.704319	0.615668	0.805735
S_VLDL_PL	Lacunar stroke MLI/LA	1742	-0.543396	0.0728646	-7.45762	8.80994549248748e-14	13.055	2.93664849749583e-13	0.580772	0.50348	0.66993
S_VLDL_PL_pct	Lacunar stroke MLI/LA	1742	-0.695618	0.0777232	-8.94994	3.55668729986435e-19	18.449	1.77834364993218e-18	0.498766	0.42829	0.58084
S_VLDL_TG	Lacunar stroke MLI/LA	1742	-0.0712424	0.0672725	-1.05901	0.289594	0.53821	0.361993	0.931236	0.816199	1.06249
S_VLDL_TG_pct	Lacunar stroke MLI/LA	1742	0.808834	0.0811712	9.96454	2.17880480580526e-23	22.6618	2.01741185722709e-22	2.24529	1.91504	2.63249
Sphingomyelins	Lacunar stroke MLI/LA	1740	-0.527927	0.0765387	-6.89751	5.29215672361332e-12	11.2764	1.63338170481893e-11	0.589826	0.50766	0.685292
TG_by_PG	Lacunar stroke MLI/LA	1740	0.0557597	0.0715562	0.779243	0.435837	0.360676	0.511545	1.05734	0.91898	1.21654
Total_BCAA	Lacunar stroke MLI/LA	1735	-0.428398	0.0706074	-6.06732	1.30064902974066e-09	8.88584	3.61291397150184e-09	0.651552	0.567345	0.748258
Total_C	Lacunar stroke MLI/LA	1742	-0.791492	0.0814436	-9.71828	2.51995683138346e-22	21.5986	1.96871627451833e-21	0.453168	0.386308	0.531601
Total_CE	Lacunar stroke MLI/LA	1742	-0.778375	0.0814043	-9.56183	1.15687052964205e-21	20.9367	8.03382312251424e-21	0.459152	0.391438	0.538578
Total_FA	Lacunar stroke MLI/LA	1740	-0.336117	0.0686233	-4.89801	9.68141029081265e-07	6.01406	2.20032052063924e-06	0.714539	0.624616	0.817409
Total_FC	Lacunar stroke MLI/LA	1742	-0.79198	0.0798938	-9.91291	3.65845014588174e-23	22.4367	3.26647334453727e-22	0.452947	0.387294	0.52973
Total_L	Lacunar stroke MLI/LA	1742	-0.585637	0.0740519	-7.90846	2.60583530302545e-15	14.5841	9.30655465366231e-15	0.556751	0.481534	0.643718
Total_P	Lacunar stroke MLI/LA	1742	-0.253547	0.0716707	-3.53766	0.000403692	3.39395	0.000764568	0.776044	0.67434	0.893086
Total_PL	Lacunar stroke MLI/LA	1742	-0.547682	0.0748998	-7.3122	2.62807011222402e-13	12.5804	8.64496747442113e-13	0.578289	0.499331	0.669731
Total_TG	Lacunar stroke MLI/LA	1742	-0.117681	0.0681008	-1.72804	0.0839803	1.07582	0.118616	0.888979	0.777899	1.01592
Tyr	Lacunar stroke MLI/LA	1740	-0.422173	0.0683157	-6.17974	6.42054506242063e-10	9.19243	1.82401848364222e-09	0.65562	0.573457	0.749556
Unsaturation	Lacunar stroke MLI/LA	1740	-0.157407	0.0703256	-2.23827	0.0252037	1.59854	0.0388946	0.854356	0.744349	0.980621
VLDL_C	Lacunar stroke MLI/LA	1742	-0.645647	0.0738667	-8.74071	2.31654143475725e-18	17.6352	9.815853537107e-18	0.524323	0.453651	0.606004
VLDL_CE	Lacunar stroke MLI/LA	1742	-0.748108	0.0774771	-9.65587	4.64221663190529e-22	21.3333	3.51683078174643e-21	0.473261	0.406585	0.550872
VLDL_FC	Lacunar stroke MLI/LA	1742	-0.464802	0.0704625	-6.59645	4.21130564954934e-11	10.3756	1.25336477665159e-10	0.62826	0.547218	0.721303
VLDL_L	Lacunar stroke MLI/LA	1742	-0.338341	0.0696691	-4.8564	1.19540109738159e-06	5.92249	2.6923448139225e-06	0.712952	0.621952	0.817267
VLDL_P	Lacunar stroke MLI/LA	1742	-0.442997	0.0704498	-6.28812	3.21324795239431e-10	9.49306	9.34083707091369e-10	0.642109	0.559295	0.737186
VLDL_PL	Lacunar stroke MLI/LA	1742	-0.399863	0.0693471	-5.76611	8.11220154482692e-09	8.09086	2.13478988021761e-08	0.670412	0.585211	0.768017
VLDL_TG	Lacunar stroke MLI/LA	1742	-0.10106	0.0686407	-1.4723	0.140939	0.85097	0.189434	0.903879	0.7901	1.03404
VLDL_size	Lacunar stroke MLI/LA	1742	-0.0153054	0.0711981	-0.214969	0.829792	0.081031	0.867983	0.984811	0.856541	1.13229
Val	Lacunar stroke MLI/LA	1735	-0.395051	0.0705189	-5.60206	2.11825107621604e-08	7.67402	5.29562769054011e-08	0.673646	0.586685	0.773497
XL_HDL_C	Lacunar stroke MLI/LA	1742	-0.172282	0.0717599	-2.40082	0.0163585	1.78626	0.026556	0.841741	0.7313	0.968862
XL_HDL_CE	Lacunar stroke MLI/LA	1742	-0.148544	0.0720797	-2.06083	0.0393191	1.4054	0.0592155	0.861962	0.748398	0.992758
XL_HDL_CE_pct	Lacunar stroke MLI/LA	1742	0.0203679	0.0640876	0.317813	0.750627	0.124576	0.795155	1.02058	0.900105	1.15717
XL_HDL_C_pct	Lacunar stroke MLI/LA	1742	0.0653573	0.0626414	1.04336	0.296783	0.52756	0.368103	1.06754	0.944198	1.207
XL_HDL_FC	Lacunar stroke MLI/LA	1742	-0.244026	0.0702018	-3.47606	0.000508833	3.29342	0.000956453	0.783467	0.682753	0.899038
XL_HDL_FC_pct	Lacunar stroke MLI/LA	1742	0.057394	0.0672811	0.853048	0.393633	0.404909	0.46419	1.05907	0.928229	1.20836
XL_HDL_L	Lacunar stroke MLI/LA	1742	-0.126953	0.0712849	-1.78092	0.0749254	1.12537	0.108903	0.880775	0.765925	1.01285
XL_HDL_P	Lacunar stroke MLI/LA	1742	-0.176403	0.0717162	-2.45974	0.0139036	1.85687	0.0231727	0.83828	0.728355	0.964795
XL_HDL_PL	Lacunar stroke MLI/LA	1742	-0.0731773	0.070714	-1.03483	0.300746	0.5218	0.368358	0.929436	0.809145	1.06761
XL_HDL_PL_pct	Lacunar stroke MLI/LA	1742	-0.122976	0.0691974	-1.77718	0.0755392	1.12183	0.109161	0.884285	0.77213	1.01273
XL_HDL_TG	Lacunar stroke MLI/LA	1742	-0.158826	0.0648394	-2.44953	0.0143042	1.84454	0.0236824	0.853144	0.751329	0.968757
XL_HDL_TG_pct	Lacunar stroke MLI/LA	1742	0.0448538	0.0680923	0.65872	0.510075	0.292366	0.57922	1.04587	0.915205	1.1952
XL_VLDL_C	Lacunar stroke MLI/LA	1742	-0.299315	0.069342	-4.31651	1.58517452936342e-05	4.79992	3.38712506274235e-05	0.741326	0.647119	0.849247
XL_VLDL_CE	Lacunar stroke MLI/LA	1742	-0.398556	0.0699287	-5.69946	1.20186543456725e-08	7.92014	3.06598325144706e-08	0.671289	0.585309	0.769899
XL_VLDL_CE_pct	Lacunar stroke MLI/LA	1694	-0.384242	0.0745065	-5.15716	2.50727094398324e-07	6.6008	5.91337486788499e-07	0.680967	0.588443	0.788038
XL_VLDL_C_pct	Lacunar stroke MLI/LA	1694	-0.494029	0.0786688	-6.27985	3.38900108472255e-10	9.46993	9.73850886414526e-10	0.610163	0.522976	0.711886
XL_VLDL_FC	Lacunar stroke MLI/LA	1742	-0.197522	0.0695654	-2.83937	0.00452024	2.34484	0.00795818	0.820762	0.716147	0.94066
XL_VLDL_FC_pct	Lacunar stroke MLI/LA	1694	-0.884921	0.103859	-8.52042	1.58972159468569e-17	16.7987	6.209849979241e-17	0.412747	0.336726	0.50593
XL_VLDL_L	Lacunar stroke MLI/LA	1742	-0.105825	0.0693829	-1.52524	0.1272	0.895512	0.172826	0.899582	0.785201	1.03062
XL_VLDL_P	Lacunar stroke MLI/LA	1742	-0.101411	0.0702129	-1.44434	0.148643	0.827856	0.19872	0.903561	0.787392	1.03687
XL_VLDL_PL	Lacunar stroke MLI/LA	1742	-0.152717	0.0697375	-2.18989	0.0285323	1.54466	0.0437612	0.858372	0.748711	0.984096
XL_VLDL_PL_pct	Lacunar stroke MLI/LA	1694	-0.298684	0.0678441	-4.4025	1.07008987659154e-05	4.97058	2.32628234041638e-05	0.741794	0.649431	0.847292
XL_VLDL_TG	Lacunar stroke MLI/LA	1742	-0.0154904	0.0705181	-0.219666	0.826131	0.0829509	0.867785	0.984629	0.857524	1.13057
XL_VLDL_TG_pct	Lacunar stroke MLI/LA	1694	0.793999	0.157239	5.04962	4.4269156479699e-07	6.3539	1.02474899258562e-06	2.21223	1.62549	3.01075
XS_VLDL_C	Lacunar stroke MLI/LA	1742	-0.914037	0.0855887	-10.6794	1.27072930068713e-26	25.8959	6.35364650343564e-25	0.400902	0.338988	0.474125
XS_VLDL_CE	Lacunar stroke MLI/LA	1742	-0.963703	0.0875449	-11.0081	3.49255925322906e-28	27.4569	2.91046604435755e-26	0.381478	0.321329	0.452886
XS_VLDL_CE_pct	Lacunar stroke MLI/LA	1742	-0.739658	0.0891373	-8.29796	1.05909900947803e-16	15.9751	4.01173867226527e-16	0.477277	0.40077	0.568389
XS_VLDL_C_pct	Lacunar stroke MLI/LA	1742	-0.702605	0.0819796	-8.57048	1.03056660089722e-17	16.9869	4.15551048748878e-17	0.495294	0.421774	0.581628
XS_VLDL_FC	Lacunar stroke MLI/LA	1742	-0.746487	0.0804856	-9.27479	1.77961461166012e-20	19.7497	1.11225913228757e-19	0.474029	0.40485	0.555029
XS_VLDL_FC_pct	Lacunar stroke MLI/LA	1742	-0.540953	0.0711451	-7.60353	2.88161948835446e-14	13.5404	9.86855989162487e-14	0.582193	0.506416	0.669309
XS_VLDL_L	Lacunar stroke MLI/LA	1742	-0.696222	0.0780396	-8.92139	4.60469394318726e-19	18.3368	2.25720291332709e-18	0.498465	0.427766	0.580849
XS_VLDL_P	Lacunar stroke MLI/LA	1742	-0.712133	0.0790876	-9.00436	2.16932051087794e-19	18.6637	1.15389388876486e-18	0.490597	0.42015	0.572856
XS_VLDL_PL	Lacunar stroke MLI/LA	1742	-0.640111	0.0772217	-8.28926	1.13952706114441e-16	15.9433	4.25196664606122e-16	0.527234	0.45318	0.613389
XS_VLDL_PL_pct	Lacunar stroke MLI/LA	1742	-0.00717882	0.0697932	-0.102858	0.918075	0.0371217	0.933942	0.992847	0.865911	1.13839
XS_VLDL_TG	Lacunar stroke MLI/LA	1742	-0.146188	0.0645132	-2.26602	0.0234501	1.62986	0.0371046	0.863995	0.761371	0.980451
XS_VLDL_TG_pct	Lacunar stroke MLI/LA	1742	0.795296	0.0812304	9.79061	1.23543275365467e-22	21.9082	9.96316736818282e-22	2.2151	1.88907	2.59739
XXL_VLDL_C	Lacunar stroke MLI/LA	1742	-0.141239	0.0679645	-2.07813	0.0376973	1.42369	0.0571171	0.868282	0.75999	0.992003
XXL_VLDL_CE	Lacunar stroke MLI/LA	1742	-0.163783	0.0680819	-2.40567	0.0161428	1.79202	0.0263772	0.848926	0.742878	0.970114
XXL_VLDL_CE_pct	Lacunar stroke MLI/LA	1395	-0.220511	0.0748274	-2.94692	0.00320951	2.49356	0.00577251	0.802109	0.69269	0.928812
XXL_VLDL_C_pct	Lacunar stroke MLI/LA	1395	-0.207403	0.0750498	-2.76353	0.00571791	2.24276	0.00992693	0.812692	0.701524	0.941477
XXL_VLDL_FC	Lacunar stroke MLI/LA	1742	-0.11196	0.0681821	-1.64207	0.100575	0.997512	0.138152	0.89408	0.782237	1.02191
XXL_VLDL_FC_pct	Lacunar stroke MLI/LA	1395	-0.196227	0.0756999	-2.59216	0.00953746	2.02057	0.0162202	0.821826	0.708505	0.953272
XXL_VLDL_L	Lacunar stroke MLI/LA	1742	-0.078015	0.0672459	-1.16015	0.245989	0.609084	0.316997	0.924951	0.810733	1.05526
XXL_VLDL_P	Lacunar stroke MLI/LA	1742	-0.0654606	0.0688286	-0.951067	0.34157	0.46652	0.406631	0.936636	0.818432	1.07191
XXL_VLDL_PL	Lacunar stroke MLI/LA	1742	-0.094688	0.0677587	-1.39743	0.162284	0.789723	0.215804	0.909657	0.796526	1.03885
XXL_VLDL_PL_pct	Lacunar stroke MLI/LA	1395	-0.0402052	0.0733302	-0.548276	0.583503	0.233957	0.634242	0.960592	0.831992	1.10907
XXL_VLDL_TG	Lacunar stroke MLI/LA	1742	-0.0422063	0.067832	-0.622219	0.533798	0.272623	0.595757	0.958672	0.839325	1.09499
XXL_VLDL_TG_pct	Lacunar stroke MLI/LA	1395	0.0423424	0.072316	0.58552	0.558198	0.253211	0.61206	1.04325	0.905383	1.20211
bOHbutyrate	Lacunar stroke MLI/LA	1689	0.0388149	0.069445	0.55893	0.57621	0.239419	0.62905	1.03958	0.907286	1.19116
non_HDL_C	Lacunar stroke MLI/LA	1742	-0.851546	0.0808624	-10.5308	6.23059575444507e-26	25.2055	1.62742047064027e-24	0.426755	0.364206	0.500046

### Sheet: ST6
Supplemental Table 6. All results for association of lacunar stroke per 1-SD higher principal component of metabolite levels with adjustment for age and sex.
Principal component	Outcome	n	Beta	SE	z	P	log10 P	FDR P	OR	OR LCI	OR UCI
PC1	Lacunar stroke	1808	-0.0700525	0.00615655	-11.3785	5.34970684188028e-30	29.2717	5.88467752606831e-29	0.932345	0.921162	0.943664
PC2	Lacunar stroke	1808	-0.0921279	0.0082392	-11.1816	5.01489205908934e-29	28.2997	3.67758750999885e-28	0.911989	0.897379	0.926836
PC3	Lacunar stroke	1808	-0.0345916	0.0113345	-3.05188	0.0022741	2.64319	0.00384847	0.966	0.944776	0.9877
PC4	Lacunar stroke	1808	0.0972497	0.0168937	5.75656	8.58466419102352e-09	8.06628	3.14771020337529e-08	1.10214	1.06624	1.13924
PC5	Lacunar stroke	1808	-0.0699051	0.017821	-3.92263	8.75873864486933e-05	4.05756	0.000192692	0.932482	0.900474	0.965629
PC6	Lacunar stroke	1808	0.0188458	0.0257197	0.732741	0.463717	0.333747	0.536935	1.01902	0.968928	1.07171
PC7	Lacunar stroke	1808	0.312245	0.0265899	11.743	7.67208261363914e-32	31.1151	1.68785817500061e-30	1.36649	1.2971	1.43959
PC8	Lacunar stroke	1808	-0.108033	0.0243809	-4.43104	9.37783126985824e-06	5.0279	2.57890359921102e-05	0.897598	0.855714	0.941533
PC9	Lacunar stroke	1808	0.195792	0.0319846	6.12145	9.27271469688623e-10	9.03279	5.09999308328743e-09	1.21627	1.14237	1.29496
PC10	Lacunar stroke	1808	-0.0916231	0.0322115	-2.84442	0.00444924	2.35171	0.00699166	0.912449	0.856623	0.971913
PC11	Lacunar stroke	1808	0.173379	0.0342215	5.06638	4.05458525447749e-07	6.39205	1.27429822283578e-06	1.18932	1.11216	1.27183
PC12	Lacunar stroke	1808	0.152803	0.0402635	3.79507	0.000147603	3.8309	0.000295206	1.1651	1.07668	1.26077
PC13	Lacunar stroke	1808	0.137998	0.0371121	3.7184	0.000200489	3.69791	0.000367563	1.14797	1.06743	1.23459
PC14	Lacunar stroke	1808	-0.003488	0.0408588	-0.0853671	0.93197	0.0305983	0.93197	0.996518	0.919826	1.07961
PC15	Lacunar stroke	1808	-0.181537	0.0436069	-4.16304	3.14044592683548e-05	4.50301	7.67664559893117e-05	0.833987	0.765668	0.908403
PC16	Lacunar stroke	1808	-0.0577576	0.0462116	-1.24985	0.211354	0.67499	0.258321	0.943879	0.862145	1.03336
PC17	Lacunar stroke	1808	-0.0820976	0.0464627	-1.76696	0.0772355	1.11218	0.0999519	0.921182	0.840999	1.00901
PC18	Lacunar stroke	1808	-0.0178613	0.0491802	-0.363182	0.716469	0.144802	0.788116	0.982297	0.892031	1.0817
PC19	Lacunar stroke	1808	0.00601529	0.0514449	0.116927	0.906918	0.042432	0.93197	1.00603	0.90954	1.11276
PC20	Lacunar stroke	1808	-0.109969	0.0521111	-2.11028	0.0348347	1.45799	0.0505969	0.895862	0.808878	0.9922
PC21	Lacunar stroke	1808	0.35145	0.058555	6.00205	1.94844608526099e-09	8.71031	8.57316277514834e-09	1.42113	1.26704	1.59395
PC22	Lacunar stroke	1808	0.124009	0.0593913	2.088	0.0367978	1.43418	0.0505969	1.13203	1.00763	1.27178
PC1	Lacunar stroke ILI	1178	-0.0717686	0.00785	-9.1425	6.10267411473289e-20	19.2145	6.71294152620618e-19	0.930746	0.916535	0.945177
PC2	Lacunar stroke ILI	1178	-0.0826868	0.00941468	-8.78276	1.59513061632462e-18	17.7972	1.16976245197139e-17	0.920639	0.903807	0.937785
PC3	Lacunar stroke ILI	1178	-0.0283218	0.013515	-2.09558	0.0361192	1.44226	0.0567587	0.972075	0.946664	0.998169
PC4	Lacunar stroke ILI	1178	0.124406	0.0221339	5.62061	1.90287934859013e-08	7.72059	1.04658364172457e-07	1.13248	1.0844	1.18269
PC5	Lacunar stroke ILI	1178	-0.110181	0.0234706	-4.69442	2.67362246646896e-06	5.5729	8.54166344562958e-06	0.895672	0.855402	0.937838
PC6	Lacunar stroke ILI	1178	0.0173933	0.0224943	0.773229	0.439387	0.357153	0.537028	1.01755	0.973658	1.06341
PC7	Lacunar stroke ILI	1178	0.376028	0.0349619	10.7554	5.59125281204967e-27	26.2525	1.23007561865093e-25	1.45649	1.36002	1.55979
PC8	Lacunar stroke ILI	1178	-0.101333	0.0293971	-3.44703	0.000566787	3.24658	0.00124693	0.903632	0.853038	0.957227
PC9	Lacunar stroke ILI	1178	0.188023	0.040081	4.69107	2.71780200542759e-06	5.56578	8.54166344562958e-06	1.20686	1.11568	1.30549
PC10	Lacunar stroke ILI	1178	-0.117265	0.040827	-2.87225	0.00407564	2.3898	0.00774503	0.889349	0.820956	0.963441
PC11	Lacunar stroke ILI	1178	0.185926	0.0444945	4.17862	2.93285477324128e-05	4.53271	8.06535062641351e-05	1.20433	1.10375	1.31408
PC12	Lacunar stroke ILI	1178	0.0822424	0.0487881	1.68571	0.0918521	1.03691	0.134716	1.08572	0.986707	1.19467
PC13	Lacunar stroke ILI	1178	0.135208	0.047261	2.86089	0.00422456	2.37422	0.00774503	1.14478	1.0435	1.25588
PC14	Lacunar stroke ILI	1178	0.0409206	0.0492777	0.830407	0.406309	0.391144	0.525811	1.04177	0.945857	1.14741
PC15	Lacunar stroke ILI	1178	-0.204345	0.0564477	-3.62007	0.000294518	3.53089	0.000719932	0.815181	0.729802	0.910549
PC16	Lacunar stroke ILI	1178	7.64018055432587e-05	0.0547316	0.00139594	0.998886	0.000483985	0.998886	1.00008	0.898348	1.11332
PC17	Lacunar stroke ILI	1178	-0.131542	0.058298	-2.25637	0.0240472	1.61894	0.0406952	0.876742	0.782074	0.98287
PC18	Lacunar stroke ILI	1178	-0.00487687	0.0599617	-0.0813331	0.935177	0.0291061	0.979709	0.995135	0.884793	1.11924
PC19	Lacunar stroke ILI	1178	0.0406469	0.0650143	0.6252	0.53184	0.274219	0.591407	1.04148	0.916878	1.18303
PC20	Lacunar stroke ILI	1178	-0.0406731	0.0659868	-0.616382	0.537642	0.269506	0.591407	0.960143	0.843659	1.09271
PC21	Lacunar stroke ILI	1178	0.364492	0.0774712	4.70487	2.54024275288581e-06	5.59512	8.54166344562958e-06	1.43978	1.23695	1.67588
PC22	Lacunar stroke ILI	1178	0.0794228	0.0746745	1.06359	0.287516	0.541338	0.395334	1.08266	0.935252	1.25331
PC1	Lacunar stroke MLI/LA	1335	-0.0744549	0.00761725	-9.77452	1.4484629923682e-22	21.8391	3.11675218401345e-21	0.928249	0.914494	0.942212
PC2	Lacunar stroke MLI/LA	1335	-0.0907925	0.00935395	-9.70634	2.83341107637586e-22	21.5477	3.11675218401345e-21	0.913207	0.896617	0.930104
PC3	Lacunar stroke MLI/LA	1335	-0.0412218	0.0135568	-3.04068	0.00236046	2.627	0.00399463	0.959616	0.934454	0.985456
PC4	Lacunar stroke MLI/LA	1335	0.0846073	0.0204261	4.14211	3.44128531020372e-05	4.46328	9.46353460306023e-05	1.08829	1.04558	1.13274
PC5	Lacunar stroke MLI/LA	1335	-0.049306	0.021661	-2.27626	0.0228303	1.64149	0.0313917	0.95189	0.912323	0.993173
PC6	Lacunar stroke MLI/LA	1335	0.00549368	0.0197012	0.27885	0.78036	0.107705	0.81752	1.00551	0.967422	1.0451
PC7	Lacunar stroke MLI/LA	1335	0.276145	0.0311087	8.8768	6.88131360962023e-19	18.1623	5.04629664705484e-18	1.31804	1.24008	1.4009
PC8	Lacunar stroke MLI/LA	1335	-0.114877	0.029277	-3.92381	8.71606110830117e-05	4.05968	0.000213059	0.891476	0.84176	0.944127
PC9	Lacunar stroke MLI/LA	1335	0.218284	0.0379522	5.75156	8.84260900313102e-09	8.05342	4.86343495172206e-08	1.24394	1.15477	1.34
PC10	Lacunar stroke MLI/LA	1335	-0.0954302	0.0387616	-2.46198	0.0138173	1.85958	0.0202654	0.908982	0.842482	0.980731
PC11	Lacunar stroke MLI/LA	1335	0.192984	0.0415955	4.63954	3.49179702745296e-06	5.45695	1.09742192291379e-05	1.21286	1.11791	1.31589
PC12	Lacunar stroke MLI/LA	1335	0.240089	0.0493324	4.86676	1.1344094081992e-06	5.94523	4.15950116339707e-06	1.27136	1.15419	1.40043
PC13	Lacunar stroke MLI/LA	1335	0.153134	0.0448547	3.414	0.000640177	3.1937	0.00128035	1.16548	1.06739	1.27258
PC14	Lacunar stroke MLI/LA	1335	-0.0414461	0.0481564	-0.860657	0.389427	0.409574	0.450916	0.959401	0.872989	1.05437
PC15	Lacunar stroke MLI/LA	1335	-0.181147	0.0527663	-3.433	0.000596937	3.22407	0.00128035	0.834313	0.752339	0.925219
PC16	Lacunar stroke MLI/LA	1335	-0.0895946	0.0547396	-1.63674	0.101684	0.992745	0.131592	0.914302	0.821286	1.01785
PC17	Lacunar stroke MLI/LA	1335	-0.0474341	0.0549441	-0.863316	0.387964	0.411209	0.450916	0.953673	0.856308	1.06211
PC18	Lacunar stroke MLI/LA	1335	-0.0169718	0.0584048	-0.290589	0.771366	0.11274	0.81752	0.983171	0.876827	1.10241
PC19	Lacunar stroke MLI/LA	1335	-0.00317936	0.0614535	-0.0517361	0.958739	0.0182996	0.958739	0.996826	0.883708	1.12442
PC20	Lacunar stroke MLI/LA	1335	-0.205892	0.0654491	-3.14584	0.00165611	2.78091	0.0030362	0.813921	0.71593	0.925323
PC21	Lacunar stroke MLI/LA	1335	0.403859	0.072461	5.57346	2.49723709276994e-08	7.60254	1.09878432081877e-07	1.49759	1.29931	1.72613
PC22	Lacunar stroke MLI/LA	1335	0.202021	0.0723983	2.79041	0.00526413	2.27867	0.00827221	1.22387	1.06196	1.41047

### Sheet: ST7
Supplemental Table 7. All results for association of neuroimaging markers of small vessel disease per 1-SD higher baseline metabolite levels with adjustment for age and sex.
Metabolite	Outcome	n	Beta	SE	z	P	log10 P	FDR P	OR	OR LCI	OR UCI
Acetate	White matter hyperintensities	1445	-0.172098	0.112605	-1.52834	0.126429	0.898152	0.272477	0.841896	0.675161	1.04981
Acetoacetate	White matter hyperintensities	1455	-0.0714736	0.0528412	-1.35261	0.17618	0.754043	0.341434	0.931021	0.839421	1.03262
Acetone	White matter hyperintensities	1455	-0.0298082	0.0574023	-0.519286	0.603561	0.219279	0.721963	0.970632	0.867347	1.08622
Ala	White matter hyperintensities	1455	-0.0538734	0.0578965	-0.930512	0.352106	0.453327	0.523967	0.947552	0.845903	1.06142
Albumin	White matter hyperintensities	1455	0.042508	0.0565459	0.751743	0.452206	0.344664	0.61441	1.04342	0.93396	1.16572
ApoA1	White matter hyperintensities	1455	0.0807639	0.0590043	1.36878	0.171068	0.766832	0.334117	1.08411	0.965717	1.21703
ApoB	White matter hyperintensities	1455	-0.12907	0.0614295	-2.10111	0.0356317	1.44816	0.135908	0.878912	0.779212	0.991369
ApoB_by_ApoA1	White matter hyperintensities	1455	-0.15336	0.0598867	-2.56084	0.0104418	1.98122	0.0935595	0.857821	0.762816	0.964657
Cholines	White matter hyperintensities	1449	-0.00670081	0.059446	-0.112721	0.910252	0.0408384	0.940343	0.993322	0.884074	1.11607
Citrate	White matter hyperintensities	1437	0.0533046	0.0794179	0.671192	0.502098	0.299211	0.657067	1.05475	0.90271	1.2324
Clinical_LDL_C	White matter hyperintensities	1455	-0.10589	0.0599824	-1.76535	0.0775046	1.11067	0.212048	0.899523	0.79975	1.01174
Creatinine	White matter hyperintensities	1442	0.152421	0.0548355	2.7796	0.00544252	2.2642	0.0935595	1.16465	1.04597	1.2968
DHA	White matter hyperintensities	1449	0.032567	0.067241	0.484333	0.628149	0.201937	0.740742	1.0331	0.905539	1.17864
DHA_pct	White matter hyperintensities	1449	0.0899774	0.0621934	1.44674	0.147971	0.829823	0.304607	1.09415	0.968582	1.236
Gln	White matter hyperintensities	1442	0.0873249	0.057122	1.52875	0.126328	0.898502	0.272477	1.09125	0.975667	1.22053
Glucose	White matter hyperintensities	1455	-0.0483355	0.0534405	-0.904472	0.365745	0.436822	0.53673	0.952814	0.858062	1.05803
Gly	White matter hyperintensities	1444	0.196667	0.0631606	3.11376	0.00184721	2.73348	0.0935595	1.21734	1.07559	1.37776
GlycA	White matter hyperintensities	1455	0.150762	0.0567401	2.65706	0.00788264	2.10333	0.0935595	1.16272	1.04034	1.29949
Glycerol	White matter hyperintensities	1419	0.108009	0.0598069	1.80597	0.0709232	1.14921	0.201486	1.11406	0.99083	1.25261
HDL_C	White matter hyperintensities	1455	0.112767	0.0592916	1.9019	0.0571846	1.24272	0.176496	1.11937	0.996561	1.25731
HDL_CE	White matter hyperintensities	1455	0.116152	0.059181	1.96266	0.0496862	1.30376	0.165621	1.12317	1.00016	1.2613
HDL_FC	White matter hyperintensities	1455	0.0999463	0.0604216	1.65415	0.0980972	1.00834	0.233956	1.10511	0.98169	1.24405
HDL_L	White matter hyperintensities	1455	0.0999181	0.0591764	1.68848	0.0913195	1.03944	0.228046	1.10508	0.984061	1.24098
HDL_P	White matter hyperintensities	1455	0.0327522	0.0596192	0.549356	0.582761	0.23451	0.707234	1.03329	0.919338	1.16138
HDL_PL	White matter hyperintensities	1455	0.0857761	0.0593885	1.44432	0.148648	0.82784	0.304607	1.08956	0.969839	1.22407
HDL_TG	White matter hyperintensities	1455	-0.0230685	0.0598503	-0.385436	0.699914	0.154955	0.788192	0.977196	0.869032	1.09882
HDL_size	White matter hyperintensities	1455	0.181542	0.0587557	3.08977	0.00200312	2.69829	0.0935595	1.19906	1.06863	1.34542
His	White matter hyperintensities	1454	-0.0283669	0.0675618	-0.419866	0.674583	0.170964	0.76901	0.972032	0.851473	1.10966
IDL_C	White matter hyperintensities	1455	-0.0657314	0.0643357	-1.0217	0.306925	0.512967	0.487393	0.936382	0.825448	1.06223
IDL_CE	White matter hyperintensities	1455	-0.071334	0.0645301	-1.10544	0.26897	0.570296	0.454341	0.931151	0.820523	1.05669
IDL_CE_pct	White matter hyperintensities	1455	-0.0342012	0.0528192	-0.647514	0.5173	0.286258	0.66508	0.966377	0.871337	1.07178
IDL_C_pct	White matter hyperintensities	1455	-0.0229365	0.0550128	-0.416931	0.676729	0.169585	0.76901	0.977325	0.877427	1.0886
IDL_FC	White matter hyperintensities	1455	-0.0581087	0.0670881	-0.866156	0.386405	0.412957	0.558388	0.943547	0.827289	1.07614
IDL_FC_pct	White matter hyperintensities	1455	0.025348	0.0558887	0.453544	0.650157	0.186982	0.752497	1.02567	0.919253	1.14441
IDL_L	White matter hyperintensities	1455	-0.0614994	0.0635618	-0.967552	0.333268	0.477206	0.507147	0.940353	0.830207	1.06511
IDL_P	White matter hyperintensities	1455	-0.0772656	0.0656556	-1.17683	0.239262	0.621126	0.418291	0.925644	0.813873	1.05276
IDL_PL	White matter hyperintensities	1455	-0.0837299	0.067249	-1.24507	0.213105	0.671406	0.39464	0.91968	0.806108	1.04925
IDL_PL_pct	White matter hyperintensities	1455	-0.0291447	0.0503017	-0.579399	0.56232	0.250017	0.689043	0.971276	0.880086	1.07191
IDL_TG	White matter hyperintensities	1455	0.00874365	0.0585884	0.149239	0.881365	0.054844	0.92193	1.00878	0.899344	1.13154
IDL_TG_pct	White matter hyperintensities	1455	0.0569248	0.0606556	0.938492	0.347992	0.458431	0.520946	1.05858	0.93992	1.19221
Ile	White matter hyperintensities	1455	-0.0507274	0.0595218	-0.852249	0.394076	0.40442	0.566201	0.950538	0.84587	1.06816
LA	White matter hyperintensities	1449	-0.00464371	0.0590325	-0.0786636	0.9373	0.0281213	0.960349	0.995367	0.886612	1.11746
LA_pct	White matter hyperintensities	1449	0.106515	0.0594442	1.79184	0.0731583	1.13574	0.203218	1.11239	0.990054	1.24985
LDL_C	White matter hyperintensities	1455	-0.126503	0.0597432	-2.11745	0.0342219	1.4657	0.133679	0.881171	0.783801	0.990638
LDL_CE	White matter hyperintensities	1455	-0.137856	0.0597243	-2.3082	0.020988	1.67803	0.0968211	0.871224	0.774982	0.979419
LDL_FC	White matter hyperintensities	1455	-0.122921	0.0641859	-1.91508	0.0554829	1.25584	0.173384	0.884334	0.779794	1.00289
LDL_L	White matter hyperintensities	1455	-0.114187	0.0591573	-1.93023	0.0535778	1.27101	0.171724	0.892091	0.794426	1.00176
LDL_P	White matter hyperintensities	1455	-0.14718	0.0631228	-2.33165	0.0197194	1.70511	0.0948047	0.863139	0.762692	0.976814
LDL_PL	White matter hyperintensities	1455	-0.130321	0.06229	-2.09217	0.0364233	1.43862	0.135908	0.877813	0.776926	0.991801
LDL_TG	White matter hyperintensities	1455	-0.0125092	0.0577536	-0.216596	0.828524	0.0816952	0.885175	0.987569	0.881874	1.10593
LDL_size	White matter hyperintensities	1455	0.0286889	0.0578252	0.496132	0.619802	0.207747	0.734362	1.0291	0.918835	1.15261
L_HDL_C	White matter hyperintensities	1455	0.160701	0.0599085	2.68244	0.00730883	2.13615	0.0935595	1.17433	1.04423	1.32065
L_HDL_CE	White matter hyperintensities	1455	0.163611	0.0598476	2.73379	0.00626104	2.20335	0.0935595	1.17776	1.0474	1.32434
L_HDL_CE_pct	White matter hyperintensities	1455	0.0380033	0.0554646	0.685181	0.49323	0.306951	0.655891	1.03873	0.931734	1.15802
L_HDL_C_pct	White matter hyperintensities	1455	0.0311237	0.0540898	0.575408	0.565016	0.24794	0.689043	1.03161	0.927843	1.14699
L_HDL_FC	White matter hyperintensities	1455	0.147413	0.059937	2.45947	0.0139143	1.85654	0.0935595	1.15883	1.03039	1.30329
L_HDL_FC_pct	White matter hyperintensities	1455	-0.00902776	0.0503253	-0.179388	0.857633	0.0666986	0.900875	0.991013	0.897928	1.09375
L_HDL_L	White matter hyperintensities	1455	0.158442	0.0598055	2.64929	0.00806614	2.09333	0.0935595	1.17168	1.04208	1.3174
L_HDL_P	White matter hyperintensities	1455	0.161793	0.0599694	2.69792	0.00697744	2.1563	0.0935595	1.17562	1.04525	1.32225
L_HDL_PL	White matter hyperintensities	1455	0.151313	0.0596843	2.53523	0.0112374	1.94933	0.0935595	1.16336	1.03493	1.30773
L_HDL_PL_pct	White matter hyperintensities	1455	0.0284955	0.052909	0.538575	0.59018	0.229015	0.712778	1.02891	0.927552	1.14133
L_HDL_TG	White matter hyperintensities	1455	0.104929	0.0600567	1.74716	0.0806096	1.09361	0.212131	1.11063	0.987299	1.24937
L_HDL_TG_pct	White matter hyperintensities	1455	-0.0589436	0.0569973	-1.03415	0.301067	0.521337	0.487393	0.94276	0.84311	1.05419
L_LDL_C	White matter hyperintensities	1455	-0.128514	0.0617431	-2.08143	0.0373948	1.42719	0.137481	0.879401	0.779167	0.992531
L_LDL_CE	White matter hyperintensities	1455	-0.142533	0.0619006	-2.30261	0.0213007	1.67161	0.0968211	0.867159	0.768082	0.979015
L_LDL_CE_pct	White matter hyperintensities	1455	-0.151966	0.0937624	-1.62075	0.105071	0.978519	0.242247	0.859018	0.714809	1.03232
L_LDL_C_pct	White matter hyperintensities	1455	-0.117304	0.112078	-1.04662	0.295274	0.529775	0.487393	0.889315	0.713925	1.10779
L_LDL_FC	White matter hyperintensities	1455	-0.110031	0.0655114	-1.67956	0.0930427	1.03132	0.228046	0.895807	0.787862	1.01854
L_LDL_FC_pct	White matter hyperintensities	1455	0.0485427	0.0674707	0.719464	0.471855	0.326191	0.637642	1.04974	0.919707	1.19816
L_LDL_L	White matter hyperintensities	1455	-0.113363	0.0609927	-1.85863	0.0630798	1.20011	0.185529	0.892827	0.792226	1.0062
L_LDL_P	White matter hyperintensities	1455	-0.141938	0.0653355	-2.17244	0.0298225	1.52546	0.120252	0.867675	0.763383	0.986216
L_LDL_PL	White matter hyperintensities	1455	-0.12075	0.0646901	-1.8666	0.0619582	1.2079	0.184399	0.886255	0.780717	1.00606
L_LDL_PL_pct	White matter hyperintensities	1455	0.0638081	0.0515764	1.23716	0.216028	0.665489	0.397111	1.06589	0.963405	1.17927
L_LDL_TG	White matter hyperintensities	1455	0.00731374	0.0582156	0.125632	0.900023	0.0457463	0.933634	1.00734	0.898715	1.12909
L_LDL_TG_pct	White matter hyperintensities	1455	0.120218	0.0601421	1.9989	0.0456191	1.34085	0.15623	1.12774	1.00234	1.26883
L_VLDL_C	White matter hyperintensities	1455	-0.139451	0.0555566	-2.51006	0.0120709	1.91826	0.0935595	0.869836	0.780093	0.969903
L_VLDL_CE	White matter hyperintensities	1455	-0.137579	0.0561156	-2.4517	0.0142183	1.84715	0.0935595	0.871466	0.780699	0.972785
L_VLDL_CE_pct	White matter hyperintensities	1453	0.019855	0.0582257	0.341	0.733104	0.134835	0.821865	1.02005	0.910039	1.14337
L_VLDL_C_pct	White matter hyperintensities	1453	0.00193038	0.0572339	0.033728	0.973094	0.0118452	0.980942	1.00193	0.895612	1.12087
L_VLDL_FC	White matter hyperintensities	1455	-0.139259	0.0555386	-2.50742	0.0121615	1.91501	0.0935595	0.870003	0.780271	0.970054
L_VLDL_FC_pct	White matter hyperintensities	1453	-0.0366325	0.054243	-0.675341	0.499459	0.3015	0.657067	0.96403	0.866799	1.07217
L_VLDL_L	White matter hyperintensities	1455	-0.144861	0.0547436	-2.64617	0.00814079	2.08933	0.0935595	0.865142	0.777122	0.963133
L_VLDL_P	White matter hyperintensities	1455	-0.135969	0.0551308	-2.4663	0.0136518	1.86481	0.0935595	0.87287	0.783468	0.972473
L_VLDL_PL	White matter hyperintensities	1455	-0.135688	0.0553778	-2.45021	0.0142771	1.84536	0.0935595	0.873115	0.783309	0.973218
L_VLDL_PL_pct	White matter hyperintensities	1453	-0.0553309	0.0534049	-1.03607	0.300172	0.52263	0.487393	0.946172	0.85214	1.05058
L_VLDL_TG	White matter hyperintensities	1455	-0.146239	0.0544779	-2.68437	0.00726662	2.13867	0.0935595	0.863951	0.776456	0.961306
L_VLDL_TG_pct	White matter hyperintensities	1453	-0.0216805	0.0649974	-0.333559	0.738712	0.131525	0.824456	0.978553	0.861504	1.1115
Lactate	White matter hyperintensities	1453	-0.0387773	0.0624052	-0.621379	0.53435	0.272174	0.678109	0.961965	0.851214	1.08713
Leu	White matter hyperintensities	1455	-0.0359731	0.0600198	-0.599353	0.548937	0.260477	0.683124	0.964666	0.857605	1.08509
MUFA	White matter hyperintensities	1449	-0.0722196	0.055156	-1.30937	0.190409	0.720312	0.363376	0.930327	0.834999	1.03654
MUFA_pct	White matter hyperintensities	1449	-0.0820879	0.0561158	-1.46283	0.143513	0.843107	0.298986	0.921191	0.825245	1.02829
M_HDL_C	White matter hyperintensities	1455	0.090788	0.0587173	1.54619	0.122059	0.913431	0.267673	1.09504	0.975995	1.2286
M_HDL_CE	White matter hyperintensities	1455	0.0939676	0.0584779	1.60689	0.108078	0.966261	0.24342	1.09852	0.979563	1.23193
M_HDL_CE_pct	White matter hyperintensities	1455	0.093786	0.0570402	1.64421	0.100133	0.999423	0.233956	1.09832	0.982148	1.22824
M_HDL_C_pct	White matter hyperintensities	1455	0.103449	0.0576109	1.79564	0.072551	1.13936	0.203218	1.10899	0.990576	1.24156
M_HDL_FC	White matter hyperintensities	1455	0.0718065	0.0598207	1.20036	0.229998	0.638275	0.413666	1.07445	0.955575	1.20811
M_HDL_FC_pct	White matter hyperintensities	1455	0.0657531	0.0577495	1.13859	0.254873	0.593676	0.441242	1.06796	0.953672	1.19595
M_HDL_L	White matter hyperintensities	1455	0.0736855	0.0587987	1.25318	0.210139	0.677493	0.392051	1.07647	0.959292	1.20796
M_HDL_P	White matter hyperintensities	1455	0.0777558	0.0590756	1.31621	0.188104	0.725601	0.361739	1.08086	0.962682	1.21354
M_HDL_PL	White matter hyperintensities	1455	0.0535723	0.0591306	0.906	0.364936	0.437784	0.53673	1.05503	0.939579	1.18467
M_HDL_PL_pct	White matter hyperintensities	1455	-0.163693	0.0574783	-2.84791	0.00440068	2.35648	0.0935595	0.849002	0.758547	0.950245
M_HDL_TG	White matter hyperintensities	1455	-0.0368202	0.0604659	-0.608941	0.542563	0.26555	0.683124	0.963849	0.85613	1.08512
M_HDL_TG_pct	White matter hyperintensities	1455	-0.099016	0.0588104	-1.68365	0.0922499	1.03503	0.228046	0.905728	0.807119	1.01639
M_LDL_C	White matter hyperintensities	1455	-0.152828	0.0598313	-2.55431	0.0106397	1.97307	0.0935595	0.858277	0.763305	0.965066
M_LDL_CE	White matter hyperintensities	1455	-0.155152	0.0590851	-2.6259	0.00864204	2.06338	0.0935595	0.856285	0.762648	0.961419
M_LDL_CE_pct	White matter hyperintensities	1455	-0.256048	0.0955869	-2.67869	0.00739103	2.13129	0.0935595	0.774105	0.641852	0.933609
M_LDL_C_pct	White matter hyperintensities	1455	-0.375408	0.15721	-2.38793	0.0169434	1.771	0.0935595	0.687009	0.504827	0.934938
M_LDL_FC	White matter hyperintensities	1455	-0.140045	0.0636678	-2.19962	0.0278338	1.55543	0.115974	0.869319	0.767333	0.98486
M_LDL_FC_pct	White matter hyperintensities	1455	0.0529477	0.0643953	0.822228	0.410947	0.386214	0.581211	1.05437	0.929352	1.19622
M_LDL_L	White matter hyperintensities	1455	-0.140705	0.0592855	-2.37335	0.0176275	1.75381	0.0935595	0.868745	0.773442	0.975792
M_LDL_P	White matter hyperintensities	1455	-0.149978	0.0603995	-2.4831	0.0130245	1.88524	0.0935595	0.860727	0.764632	0.968899
M_LDL_PL	White matter hyperintensities	1455	-0.141518	0.0609437	-2.32211	0.0202272	1.69406	0.0954114	0.86804	0.770306	0.978174
M_LDL_PL_pct	White matter hyperintensities	1455	0.110046	0.0556067	1.97901	0.0478145	1.32044	0.161535	1.11633	1.00106	1.24488
M_LDL_TG	White matter hyperintensities	1455	-0.0248038	0.0572445	-0.433295	0.6648	0.177309	0.762386	0.975501	0.871968	1.09133
M_LDL_TG_pct	White matter hyperintensities	1455	0.145077	0.060774	2.38716	0.0169792	1.77008	0.0935595	1.15613	1.0263	1.30238
M_VLDL_C	White matter hyperintensities	1455	-0.141711	0.0650977	-2.1769	0.0294881	1.53035	0.120252	0.867872	0.763912	0.98598
M_VLDL_CE	White matter hyperintensities	1455	-0.111326	0.0689022	-1.61572	0.106155	0.974058	0.242247	0.894647	0.781629	1.02401
M_VLDL_CE_pct	White matter hyperintensities	1455	0.0446838	0.0563712	0.79267	0.42797	0.368587	0.591837	1.0457	0.936315	1.16786
M_VLDL_C_pct	White matter hyperintensities	1455	0.0517533	0.0588532	0.879362	0.379205	0.421126	0.55117	1.05312	0.938381	1.18188
M_VLDL_FC	White matter hyperintensities	1455	-0.148118	0.0597176	-2.4803	0.0131271	1.88183	0.0935595	0.86233	0.76708	0.969407
M_VLDL_FC_pct	White matter hyperintensities	1455	0.0376711	0.0583818	0.645254	0.518762	0.285032	0.66508	1.03839	0.926115	1.16428
M_VLDL_L	White matter hyperintensities	1455	-0.144221	0.0552004	-2.61268	0.00898347	2.04656	0.0935595	0.865696	0.776923	0.964613
M_VLDL_P	White matter hyperintensities	1455	-0.145323	0.0572815	-2.53699	0.011181	1.95152	0.0935595	0.864743	0.772909	0.967489
M_VLDL_PL	White matter hyperintensities	1455	-0.144549	0.0577983	-2.50092	0.0123873	1.90702	0.0935595	0.865413	0.772724	0.96922
M_VLDL_PL_pct	White matter hyperintensities	1455	0.0265524	0.0581195	0.456858	0.647773	0.188577	0.752497	1.02691	0.916345	1.15081
M_VLDL_TG	White matter hyperintensities	1455	-0.138654	0.054383	-2.54958	0.0107854	1.96717	0.0935595	0.870529	0.782513	0.968446
M_VLDL_TG_pct	White matter hyperintensities	1455	-0.0655819	0.0679848	-0.964656	0.334717	0.475322	0.507147	0.936522	0.819687	1.07001
Omega_3	White matter hyperintensities	1449	-0.0182108	0.0624423	-0.291642	0.770561	0.113193	0.840113	0.981954	0.868839	1.1098
Omega_3_pct	White matter hyperintensities	1449	0.067184	0.0624639	1.07557	0.282121	0.549564	0.473358	1.06949	0.946253	1.20878
Omega_6	White matter hyperintensities	1449	-0.0184852	0.0592806	-0.311825	0.755174	0.121953	0.839082	0.981685	0.874	1.10264
Omega_6_by_Omega_3	White matter hyperintensities	1449	-0.0170562	0.061637	-0.27672	0.781995	0.106796	0.842667	0.983088	0.871217	1.10933
Omega_6_pct	White matter hyperintensities	1449	0.0893555	0.0562741	1.58786	0.112317	0.949553	0.250138	1.09347	0.979276	1.22098
PUFA	White matter hyperintensities	1449	-0.0169055	0.0594864	-0.284191	0.776264	0.10999	0.840113	0.983237	0.875029	1.10483
PUFA_by_MUFA	White matter hyperintensities	1449	0.0944098	0.0565972	1.6681	0.0952959	1.02093	0.231301	1.09901	0.983615	1.22794
PUFA_pct	White matter hyperintensities	1449	0.0990175	0.0566317	1.74845	0.0803867	1.09482	0.212131	1.10409	0.988091	1.2337
Phe	White matter hyperintensities	1452	0.111696	0.0592724	1.88445	0.0595043	1.22545	0.17923	1.11817	0.995532	1.25592
Phosphatidylc	White matter hyperintensities	1449	-0.0304502	0.0585925	-0.519695	0.603276	0.219484	0.721963	0.970009	0.86477	1.08805
Phosphoglyc	White matter hyperintensities	1449	-0.0168922	0.058693	-0.287805	0.773496	0.111542	0.840113	0.98325	0.876402	1.10312
Pyruvate	White matter hyperintensities	1440	-0.0316634	0.0528682	-0.598912	0.549232	0.260244	0.683124	0.968833	0.873467	1.07461
Remnant_C	White matter hyperintensities	1455	-0.106788	0.0608549	-1.75479	0.0792948	1.10076	0.212131	0.898716	0.797668	1.01257
SFA	White matter hyperintensities	1449	-0.067308	0.0555453	-1.21177	0.225602	0.646657	0.408871	0.934907	0.83847	1.04244
SFA_pct	White matter hyperintensities	1449	-0.0729184	0.0560956	-1.29989	0.193637	0.713011	0.366737	0.929677	0.83288	1.03772
S_HDL_C	White matter hyperintensities	1455	-0.060782	0.0584236	-1.04037	0.29817	0.525536	0.487393	0.941028	0.839212	1.0552
S_HDL_CE	White matter hyperintensities	1455	-0.0662317	0.0582981	-1.13609	0.25592	0.591895	0.441242	0.935914	0.834856	1.0492
S_HDL_CE_pct	White matter hyperintensities	1455	0.00633745	0.0595297	0.106458	0.915219	0.0384752	0.941583	1.00636	0.895529	1.1309
S_HDL_C_pct	White matter hyperintensities	1455	0.0350778	0.0603838	0.580915	0.561298	0.250806	0.689043	1.0357	0.920099	1.16583
S_HDL_FC	White matter hyperintensities	1455	-0.0394008	0.0589857	-0.667972	0.504152	0.297439	0.657067	0.961365	0.856404	1.07919
S_HDL_FC_pct	White matter hyperintensities	1455	0.0979378	0.0576635	1.69844	0.0894254	1.04854	0.228046	1.10289	0.985031	1.23486
S_HDL_L	White matter hyperintensities	1455	-0.0684796	0.0578109	-1.18454	0.236198	0.626724	0.418291	0.933813	0.833777	1.04585
S_HDL_P	White matter hyperintensities	1455	-0.0810186	0.0584739	-1.38555	0.165884	0.780196	0.326543	0.922177	0.822319	1.03416
S_HDL_PL	White matter hyperintensities	1455	-0.0654545	0.0583338	-1.12207	0.261833	0.581975	0.445295	0.936642	0.835447	1.05009
S_HDL_PL_pct	White matter hyperintensities	1455	0.0267297	0.058865	0.454084	0.649768	0.187242	0.752497	1.02709	0.91517	1.1527
S_HDL_TG	White matter hyperintensities	1455	-0.0830917	0.0587773	-1.41367	0.157458	0.802834	0.314917	0.920267	0.820128	1.03263
S_HDL_TG_pct	White matter hyperintensities	1455	-0.0886863	0.0592673	-1.49638	0.134555	0.8711	0.287511	0.915133	0.814769	1.02786
S_LDL_C	White matter hyperintensities	1455	-0.146071	0.0608631	-2.39999	0.0163956	1.78527	0.0935595	0.864097	0.766928	0.973576
S_LDL_CE	White matter hyperintensities	1455	-0.138225	0.0606495	-2.27908	0.0226622	1.6447	0.0998241	0.870903	0.773292	0.980834
S_LDL_CE_pct	White matter hyperintensities	1455	-0.0647727	0.108043	-0.599511	0.548832	0.26056	0.683124	0.93728	0.758406	1.15834
S_LDL_C_pct	White matter hyperintensities	1455	-0.142996	0.144529	-0.989396	0.322469	0.491512	0.499007	0.866758	0.652939	1.1506
S_LDL_FC	White matter hyperintensities	1455	-0.156878	0.0617127	-2.54207	0.0110199	1.95782	0.0935595	0.854808	0.757422	0.964717
S_LDL_FC_pct	White matter hyperintensities	1455	-0.032422	0.0681087	-0.476033	0.634051	0.197876	0.744191	0.968098	0.847118	1.10636
S_LDL_L	White matter hyperintensities	1455	-0.140608	0.0597695	-2.3525	0.0186475	1.72938	0.0936531	0.86883	0.772784	0.976813
S_LDL_P	White matter hyperintensities	1455	-0.136584	0.0599727	-2.27744	0.0227599	1.64283	0.0998241	0.872333	0.77559	0.981142
S_LDL_PL	White matter hyperintensities	1455	-0.142815	0.0597939	-2.38845	0.0169197	1.77161	0.0935595	0.866915	0.771043	0.974707
S_LDL_PL_pct	White matter hyperintensities	1455	0.0397088	0.0565308	0.702429	0.482412	0.316582	0.648403	1.04051	0.931377	1.16243
S_LDL_TG	White matter hyperintensities	1455	-0.0639162	0.0564974	-1.13131	0.257924	0.588509	0.44165	0.938084	0.83975	1.04793
S_LDL_TG_pct	White matter hyperintensities	1455	0.041629	0.0627188	0.663741	0.506856	0.295115	0.657067	1.04251	0.921917	1.17887
S_VLDL_C	White matter hyperintensities	1455	-0.107875	0.063117	-1.70913	0.0874274	1.05835	0.225328	0.89774	0.793276	1.01596
S_VLDL_CE	White matter hyperintensities	1455	-0.0939429	0.0635846	-1.47745	0.139555	0.855253	0.293184	0.910335	0.803668	1.03116
S_VLDL_CE_pct	White matter hyperintensities	1455	0.00276265	0.0561337	0.0492156	0.960747	0.0173907	0.976369	1.00277	0.898293	1.11939
S_VLDL_C_pct	White matter hyperintensities	1455	-0.00054574	0.0597379	-0.00913559	0.992711	0.00317718	0.992711	0.999454	0.889023	1.1236
S_VLDL_FC	White matter hyperintensities	1455	-0.125629	0.0623406	-2.01521	0.0438828	1.35771	0.152371	0.881942	0.780503	0.996564
S_VLDL_FC_pct	White matter hyperintensities	1455	-0.0118345	0.0626256	-0.188972	0.850115	0.0705224	0.896746	0.988235	0.874082	1.1173
S_VLDL_L	White matter hyperintensities	1455	-0.10605	0.0572581	-1.85215	0.0640047	1.19379	0.18606	0.899379	0.803903	1.00619
S_VLDL_P	White matter hyperintensities	1455	-0.101012	0.0573214	-1.76221	0.0780336	1.10772	0.212048	0.903922	0.807863	1.0114
S_VLDL_PL	White matter hyperintensities	1455	-0.11411	0.059435	-1.91992	0.0548685	1.26068	0.173384	0.89216	0.794055	1.00239
S_VLDL_PL_pct	White matter hyperintensities	1455	-0.00359726	0.0635136	-0.0566377	0.954834	0.0200722	0.97432	0.996409	0.87978	1.1285
S_VLDL_TG	White matter hyperintensities	1455	-0.0899735	0.0557554	-1.61372	0.106589	0.972289	0.242247	0.913955	0.819342	1.01949
S_VLDL_TG_pct	White matter hyperintensities	1455	0.00926297	0.0678875	0.136446	0.891469	0.0498938	0.928613	1.00931	0.88356	1.15295
Sphingomyelins	White matter hyperintensities	1449	0.0181722	0.0632139	0.287472	0.773751	0.111399	0.840113	1.01834	0.89967	1.15266
TG_by_PG	White matter hyperintensities	1449	-0.114706	0.0560987	-2.04471	0.0408835	1.38845	0.143956	0.891629	0.798788	0.995259
Total_BCAA	White matter hyperintensities	1450	-0.0477111	0.0586367	-0.813673	0.415832	0.381082	0.584034	0.953409	0.849898	1.06953
Total_C	White matter hyperintensities	1455	-0.0610864	0.0599762	-1.01851	0.308435	0.510836	0.487393	0.940742	0.836407	1.05809
Total_CE	White matter hyperintensities	1455	-0.0584302	0.0602643	-0.969564	0.332264	0.478517	0.507147	0.943244	0.838158	1.06151
Total_FA	White matter hyperintensities	1449	-0.0567448	0.0559193	-1.01476	0.310219	0.508332	0.487393	0.944835	0.846753	1.05428
Total_FC	White matter hyperintensities	1455	-0.0874244	0.0612509	-1.42732	0.153489	0.813923	0.311969	0.916288	0.812633	1.03317
Total_L	White matter hyperintensities	1455	-0.0794609	0.056825	-1.39834	0.16201	0.790459	0.321447	0.923614	0.826267	1.03243
Total_P	White matter hyperintensities	1455	0.0114347	0.0604111	0.189281	0.849872	0.0706464	0.896746	1.0115	0.898552	1.13865
Total_PL	White matter hyperintensities	1455	-0.0405353	0.0590544	-0.686406	0.492457	0.307631	0.655891	0.960275	0.855318	1.07811
Total_TG	White matter hyperintensities	1455	-0.118676	0.0559687	-2.12041	0.0339719	1.46888	0.133679	0.888095	0.795826	0.991063
Tyr	White matter hyperintensities	1450	-0.049239	0.0599553	-0.821261	0.411498	0.385633	0.581211	0.951954	0.84641	1.07066
Unsaturation	White matter hyperintensities	1449	0.120867	0.0585256	2.06519	0.0389046	1.41	0.138945	1.12847	1.00618	1.26564
VLDL_C	White matter hyperintensities	1455	-0.133141	0.0591789	-2.2498	0.0244616	1.61152	0.103651	0.875342	0.779477	0.982996
VLDL_CE	White matter hyperintensities	1455	-0.130764	0.0623699	-2.09659	0.0360296	1.44334	0.135908	0.877425	0.776461	0.991517
VLDL_FC	White matter hyperintensities	1455	-0.136822	0.0574098	-2.38326	0.0171603	1.76548	0.0935595	0.872125	0.779311	0.975994
VLDL_L	White matter hyperintensities	1455	-0.12842	0.0548244	-2.34238	0.019161	1.71758	0.0939267	0.879484	0.789879	0.979254
VLDL_P	White matter hyperintensities	1455	-0.119443	0.057691	-2.0704	0.038415	1.4155	0.138945	0.887414	0.792536	0.993651
VLDL_PL	White matter hyperintensities	1455	-0.128147	0.0566032	-2.26396	0.0235768	1.62752	0.101624	0.879724	0.787344	0.982942
VLDL_TG	White matter hyperintensities	1455	-0.132209	0.0556821	-2.37435	0.0175798	1.75499	0.0935595	0.876158	0.78557	0.977192
VLDL_size	White matter hyperintensities	1455	-0.141316	0.0536047	-2.63626	0.0083825	2.07663	0.0935595	0.868215	0.781624	0.964398
Val	White matter hyperintensities	1450	-0.0450851	0.0580117	-0.777173	0.437057	0.359462	0.600353	0.955916	0.853177	1.07103
XL_HDL_C	White matter hyperintensities	1455	0.140257	0.0596622	2.35085	0.0187306	1.72745	0.0936531	1.15057	1.02359	1.2933
XL_HDL_CE	White matter hyperintensities	1455	0.146159	0.0599989	2.43603	0.0148494	1.82829	0.0935595	1.15738	1.02897	1.30181
XL_HDL_CE_pct	White matter hyperintensities	1452	-0.0678672	0.057172	-1.18707	0.2352	0.628563	0.418291	0.934385	0.835333	1.04518
XL_HDL_C_pct	White matter hyperintensities	1452	-0.0966282	0.0681609	-1.41765	0.156293	0.80606	0.314917	0.907893	0.794356	1.03766
XL_HDL_FC	White matter hyperintensities	1455	0.113156	0.0582824	1.94151	0.0521962	1.28236	0.169977	1.11981	0.998923	1.25532
XL_HDL_FC_pct	White matter hyperintensities	1452	-0.0986612	0.0597475	-1.6513	0.0986769	1.00578	0.233956	0.90605	0.805924	1.01862
XL_HDL_L	White matter hyperintensities	1455	0.15012	0.0594582	2.5248	0.0115765	1.93642	0.0935595	1.16197	1.03415	1.30559
XL_HDL_P	White matter hyperintensities	1455	0.144826	0.059801	2.42179	0.0154442	1.81123	0.0935595	1.15584	1.028	1.29957
XL_HDL_PL	White matter hyperintensities	1455	0.156221	0.0592507	2.63661	0.00837386	2.07707	0.0935595	1.16908	1.0409	1.31305
XL_HDL_PL_pct	White matter hyperintensities	1452	0.0159255	0.0533696	0.2984	0.765398	0.116113	0.840113	1.01605	0.915139	1.12809
XL_HDL_TG	White matter hyperintensities	1455	0.0252084	0.0570634	0.441762	0.658662	0.181338	0.758827	1.02553	0.917011	1.14689
XL_HDL_TG_pct	White matter hyperintensities	1452	-0.0558798	0.0565823	-0.987584	0.323357	0.490318	0.499007	0.945653	0.846385	1.05656
XL_VLDL_C	White matter hyperintensities	1455	-0.14123	0.0567695	-2.48777	0.0128546	1.89094	0.0935595	0.86829	0.776858	0.970483
XL_VLDL_CE	White matter hyperintensities	1455	-0.145627	0.0575549	-2.53023	0.0113986	1.94315	0.0935595	0.86448	0.772259	0.967713
XL_VLDL_CE_pct	White matter hyperintensities	1413	0.0739666	0.0627854	1.17809	0.238762	0.622034	0.418291	1.07677	0.952093	1.21778
XL_VLDL_C_pct	White matter hyperintensities	1413	0.0660694	0.0652113	1.01316	0.310984	0.507262	0.487393	1.0683	0.940123	1.21395
XL_VLDL_FC	White matter hyperintensities	1455	-0.134916	0.0565568	-2.3855	0.0170559	1.76812	0.0935595	0.873789	0.782104	0.976222
XL_VLDL_FC_pct	White matter hyperintensities	1413	-0.00211427	0.0601927	-0.0351251	0.97198	0.0123427	0.980942	0.997888	0.886839	1.12284
XL_VLDL_L	White matter hyperintensities	1455	-0.137208	0.0555206	-2.47131	0.013462	1.87089	0.0935595	0.871789	0.7819	0.972011
XL_VLDL_P	White matter hyperintensities	1455	-0.13265	0.0560563	-2.36637	0.0179634	1.74561	0.0935595	0.875771	0.784648	0.977478
XL_VLDL_PL	White matter hyperintensities	1455	-0.133439	0.0563757	-2.36696	0.017935	1.7463	0.0935595	0.875081	0.783538	0.977319
XL_VLDL_PL_pct	White matter hyperintensities	1413	-0.0511684	0.0567356	-0.901875	0.367123	0.435188	0.53673	0.950119	0.850127	1.06187
XL_VLDL_TG	White matter hyperintensities	1455	-0.134241	0.0554206	-2.42223	0.0154257	1.81176	0.0935595	0.874379	0.784377	0.974708
XL_VLDL_TG_pct	White matter hyperintensities	1413	-0.126606	0.0986233	-1.28373	0.199235	0.700635	0.374501	0.881081	0.726216	1.06897
XS_VLDL_C	White matter hyperintensities	1455	-0.0680973	0.0667544	-1.02012	0.307673	0.511911	0.487393	0.93417	0.819603	1.06475
XS_VLDL_CE	White matter hyperintensities	1455	-0.0682193	0.0674129	-1.01196	0.311556	0.506463	0.487393	0.934056	0.818445	1.066
XS_VLDL_CE_pct	White matter hyperintensities	1455	-0.000540032	0.053708	-0.010055	0.991977	0.00349821	0.992711	0.99946	0.899598	1.11041
XS_VLDL_C_pct	White matter hyperintensities	1455	-0.0168175	0.0569506	-0.295301	0.767764	0.114772	0.840113	0.983323	0.879466	1.09945
XS_VLDL_FC	White matter hyperintensities	1455	-0.0616592	0.0643978	-0.957475	0.338328	0.470662	0.50953	0.940203	0.828715	1.06669
XS_VLDL_FC_pct	White matter hyperintensities	1455	-0.0447482	0.058913	-0.759564	0.447515	0.349192	0.61136	0.956238	0.851958	1.07328
XS_VLDL_L	White matter hyperintensities	1455	-0.0506604	0.0631558	-0.802149	0.422467	0.374208	0.590037	0.950601	0.839922	1.07587
XS_VLDL_P	White matter hyperintensities	1455	-0.0528113	0.0638197	-0.827507	0.40795	0.389393	0.581211	0.948559	0.837028	1.07495
XS_VLDL_PL	White matter hyperintensities	1455	-0.0392305	0.0628634	-0.62406	0.532588	0.273608	0.678109	0.961529	0.850065	1.08761
XS_VLDL_PL_pct	White matter hyperintensities	1455	0.0345512	0.0521042	0.663117	0.507256	0.294773	0.657067	1.03516	0.934659	1.14646
XS_VLDL_TG	White matter hyperintensities	1455	-0.0147089	0.057809	-0.25444	0.799156	0.0973685	0.857463	0.985399	0.879841	1.10362
XS_VLDL_TG_pct	White matter hyperintensities	1455	0.0256088	0.0639202	0.400638	0.688687	0.161978	0.779058	1.02594	0.905132	1.16287
XXL_VLDL_C	White matter hyperintensities	1455	-0.0959554	0.0583089	-1.64564	0.0998378	1.00071	0.233956	0.908505	0.810389	1.0185
XXL_VLDL_CE	White matter hyperintensities	1455	-0.0981686	0.0584233	-1.6803	0.0928995	1.03199	0.228046	0.906496	0.808416	1.01648
XXL_VLDL_CE_pct	White matter hyperintensities	1186	0.0511575	0.0646109	0.791779	0.42849	0.368059	0.591837	1.05249	0.927298	1.19458
XXL_VLDL_C_pct	White matter hyperintensities	1186	0.0652797	0.0645581	1.01118	0.311932	0.505941	0.487393	1.06746	0.940584	1.21144
XXL_VLDL_FC	White matter hyperintensities	1455	-0.0922261	0.0582023	-1.58458	0.113062	0.946682	0.250138	0.911899	0.813587	1.02209
XXL_VLDL_FC_pct	White matter hyperintensities	1186	0.075518	0.0623333	1.21152	0.225697	0.646475	0.408871	1.07844	0.954416	1.21859
XXL_VLDL_L	White matter hyperintensities	1455	-0.108278	0.0571733	-1.89386	0.0582433	1.23475	0.177571	0.897378	0.802248	1.00379
XXL_VLDL_P	White matter hyperintensities	1455	-0.099885	0.0575776	-1.73479	0.0827784	1.08208	0.215569	0.904941	0.808369	1.01305
XXL_VLDL_PL	White matter hyperintensities	1455	-0.0858425	0.0580854	-1.47787	0.139443	0.855602	0.293184	0.917739	0.818985	1.0284
XXL_VLDL_PL_pct	White matter hyperintensities	1186	-0.0128057	0.0643567	-0.198981	0.842278	0.0745446	0.89604	0.987276	0.870276	1.12001
XXL_VLDL_TG	White matter hyperintensities	1455	-0.109919	0.0566528	-1.94022	0.0523528	1.28106	0.169977	0.895907	0.80175	1.00112
XXL_VLDL_TG_pct	White matter hyperintensities	1186	-0.0382874	0.0644455	-0.594105	0.552442	0.257714	0.683715	0.962436	0.848233	1.09202
bOHbutyrate	White matter hyperintensities	1426	-0.0287101	0.0575324	-0.499025	0.617762	0.209179	0.734362	0.971698	0.868078	1.08769
non_HDL_C	White matter hyperintensities	1455	-0.108945	0.0592992	-1.83721	0.0661791	1.17928	0.19017	0.89678	0.798379	1.00731
Acetate	Cerebral microbleeds	708	0.32499	0.235832	1.37806	0.168186	0.774211	0.333702	1.38402	0.87176	2.19728
Acetoacetate	Cerebral microbleeds	718	0.0858135	0.0629162	1.36393	0.172588	0.762988	0.339741	1.0896	0.963192	1.2326
Acetone	Cerebral microbleeds	718	0.140827	0.157358	0.89495	0.370814	0.430844	0.555111	1.15123	0.845697	1.56713
Ala	Cerebral microbleeds	718	-0.209332	0.0838212	-2.49736	0.012512	1.90267	0.0802053	0.811126	0.688237	0.955957
Albumin	Cerebral microbleeds	718	-0.0728061	0.0834461	-0.872493	0.38294	0.41687	0.566479	0.929781	0.789496	1.09499
ApoA1	Cerebral microbleeds	718	0.00482518	0.0851951	0.0566368	0.954835	0.0200719	0.98234	1.00484	0.850308	1.18745
ApoB	Cerebral microbleeds	718	-0.0558548	0.0855759	-0.652693	0.513954	0.289075	0.705981	0.945676	0.799648	1.11837
ApoB_by_ApoA1	Cerebral microbleeds	718	-0.0615185	0.0832629	-0.738846	0.46	0.337242	0.649718	0.940336	0.798745	1.10703
Cholines	Cerebral microbleeds	716	-0.0788037	0.0874585	-0.901041	0.367567	0.434664	0.553564	0.924221	0.778628	1.09704
Citrate	Cerebral microbleeds	717	-0.00105713	0.132589	-0.00797296	0.993639	0.00277156	0.994953	0.998943	0.770334	1.2954
Clinical_LDL_C	Cerebral microbleeds	718	-0.0349119	0.0848256	-0.411573	0.680652	0.167075	0.8103	0.96569	0.817773	1.14036
Creatinine	Cerebral microbleeds	709	0.0377711	0.0774916	0.487421	0.62596	0.203454	0.793637	1.03849	0.892158	1.20883
DHA	Cerebral microbleeds	716	0.0625252	0.102496	0.610023	0.541847	0.266124	0.740228	1.06452	0.870778	1.30137
DHA_pct	Cerebral microbleeds	716	0.257323	0.0983547	2.61627	0.00888958	2.05112	0.063497	1.29346	1.06668	1.56847
Gln	Cerebral microbleeds	717	0.0934201	0.0873569	1.06941	0.284887	0.545328	0.459495	1.09792	0.92515	1.30296
Glucose	Cerebral microbleeds	718	-0.0390575	0.0774746	-0.504133	0.614168	0.211713	0.787395	0.961695	0.826209	1.1194
Gly	Cerebral microbleeds	710	0.0451468	0.0893478	0.505293	0.613353	0.212289	0.787395	1.04618	0.878117	1.24641
GlycA	Cerebral microbleeds	718	-0.0912885	0.084147	-1.08487	0.27798	0.555987	0.457569	0.912754	0.773974	1.07642
Glycerol	Cerebral microbleeds	697	-0.135125	0.0938904	-1.43918	0.1501	0.823618	0.321352	0.873607	0.726767	1.05012
HDL_C	Cerebral microbleeds	718	0.0637129	0.0827756	0.769706	0.441474	0.355094	0.627094	1.06579	0.906171	1.25352
HDL_CE	Cerebral microbleeds	718	0.0727535	0.0824378	0.882525	0.377493	0.423091	0.561745	1.07547	0.915006	1.26406
HDL_FC	Cerebral microbleeds	718	0.0301111	0.0834896	0.360657	0.718356	0.14366	0.818952	1.03057	0.875003	1.21379
HDL_L	Cerebral microbleeds	718	0.0236229	0.0845337	0.27945	0.7799	0.107961	0.866555	1.0239	0.867567	1.20841
HDL_P	Cerebral microbleeds	718	-0.0345473	0.0872325	-0.396037	0.692078	0.159845	0.81648	0.966043	0.814221	1.14617
HDL_PL	Cerebral microbleeds	718	0.00503797	0.0853719	0.059012	0.952943	0.0209333	0.98234	1.00505	0.850194	1.18811
HDL_TG	Cerebral microbleeds	718	-0.17314	0.0958278	-1.80678	0.070796	1.14999	0.215177	0.84102	0.697005	1.01479
HDL_size	Cerebral microbleeds	718	0.123461	0.0773425	1.59628	0.110425	0.956931	0.27065	1.13141	0.972261	1.3166
His	Cerebral microbleeds	718	-0.164397	0.107743	-1.52582	0.127054	0.896011	0.299189	0.848405	0.686895	1.04789
IDL_C	Cerebral microbleeds	718	0.0495664	0.0889143	0.557463	0.577211	0.238665	0.765721	1.05082	0.882757	1.25087
IDL_CE	Cerebral microbleeds	718	0.0379489	0.0888873	0.426933	0.669428	0.174296	0.808488	1.03868	0.872607	1.23636
IDL_CE_pct	Cerebral microbleeds	718	-0.0545398	0.0829562	-0.657453	0.51089	0.291673	0.705649	0.946921	0.804822	1.11411
IDL_C_pct	Cerebral microbleeds	718	0.0328991	0.0874052	0.376397	0.706622	0.150813	0.81775	1.03345	0.870737	1.22656
IDL_FC	Cerebral microbleeds	718	0.0988836	0.0916541	1.07888	0.280642	0.551848	0.457569	1.10394	0.922417	1.32118
IDL_FC_pct	Cerebral microbleeds	718	0.241641	0.097299	2.48349	0.0130102	1.88572	0.0813139	1.27334	1.05225	1.54087
IDL_L	Cerebral microbleeds	718	0.0410919	0.0881198	0.466319	0.640987	0.193151	0.793637	1.04195	0.876672	1.23838
IDL_P	Cerebral microbleeds	718	0.0226969	0.0903092	0.251324	0.801564	0.0960619	0.886686	1.02296	0.857007	1.22104
IDL_PL	Cerebral microbleeds	718	0.0956928	0.0913667	1.04735	0.294939	0.530268	0.46806	1.10042	0.919996	1.31623
IDL_PL_pct	Cerebral microbleeds	718	0.242944	0.0883301	2.75042	0.00595198	2.22534	0.0587877	1.275	1.07231	1.51599
IDL_TG	Cerebral microbleeds	718	-0.144251	0.0973645	-1.48156	0.138458	0.858682	0.30648	0.86567	0.715277	1.04769
IDL_TG_pct	Cerebral microbleeds	718	-0.149257	0.0892673	-1.67203	0.0945193	1.02448	0.251454	0.861348	0.72309	1.02604
Ile	Cerebral microbleeds	718	0.037492	0.0855414	0.43829	0.661176	0.179683	0.808087	1.0382	0.877947	1.22771
LA	Cerebral microbleeds	716	-0.0846128	0.0853271	-0.991628	0.321379	0.492983	0.495955	0.918868	0.777358	1.08614
LA_pct	Cerebral microbleeds	716	0.235973	0.0913763	2.58243	0.00981079	2.0083	0.0678479	1.26614	1.05852	1.51448
LDL_C	Cerebral microbleeds	718	-0.0654564	0.0835906	-0.783059	0.433592	0.362918	0.619418	0.93664	0.795095	1.10338
LDL_CE	Cerebral microbleeds	718	-0.0807157	0.0831142	-0.971142	0.331477	0.479546	0.505301	0.922456	0.783786	1.08566
LDL_FC	Cerebral microbleeds	718	0.00374439	0.0881674	0.0424691	0.966125	0.0149668	0.988543	1.00375	0.844455	1.1931
LDL_L	Cerebral microbleeds	718	-0.0756951	0.0830513	-0.911425	0.362071	0.441206	0.548593	0.927099	0.787828	1.09099
LDL_P	Cerebral microbleeds	718	-0.0487323	0.0864345	-0.563807	0.572886	0.241932	0.765721	0.952436	0.80401	1.12826
LDL_PL	Cerebral microbleeds	718	-0.0576307	0.0860011	-0.670116	0.502784	0.298618	0.702212	0.943999	0.797564	1.11732
LDL_TG	Cerebral microbleeds	718	-0.204564	0.0978478	-2.09064	0.0365606	1.43699	0.142815	0.815002	0.672774	0.987299
LDL_size	Cerebral microbleeds	718	0.31556	0.0928727	3.39777	0.000679373	3.16789	0.0563607	1.37103	1.14286	1.64475
L_HDL_C	Cerebral microbleeds	718	0.109324	0.0786784	1.3895	0.164681	0.783357	0.332018	1.11552	0.956106	1.30152
L_HDL_CE	Cerebral microbleeds	718	0.110869	0.0784437	1.41336	0.157549	0.802584	0.322846	1.11725	0.958026	1.30293
L_HDL_CE_pct	Cerebral microbleeds	718	0.0279686	0.0720919	0.387958	0.698047	0.156115	0.81775	1.02836	0.892855	1.18444
L_HDL_C_pct	Cerebral microbleeds	718	0.0094644	0.0667289	0.141834	0.887211	0.0519729	0.96436	1.00951	0.885747	1.15056
L_HDL_FC	Cerebral microbleeds	718	0.0944377	0.0779814	1.21103	0.225885	0.646113	0.406268	1.09904	0.943267	1.28054
L_HDL_FC_pct	Cerebral microbleeds	718	0.00743082	0.0677856	0.109622	0.912709	0.0396677	0.975116	1.00746	0.882118	1.15061
L_HDL_L	Cerebral microbleeds	718	0.103229	0.0799508	1.29115	0.19665	0.706306	0.378173	1.10875	0.94793	1.29684
L_HDL_P	Cerebral microbleeds	718	0.0952199	0.0781401	1.21858	0.223004	0.651687	0.403993	1.0999	0.943712	1.28194
L_HDL_PL	Cerebral microbleeds	718	0.0857583	0.0793583	1.08065	0.279855	0.553067	0.457569	1.08954	0.932595	1.2729
L_HDL_PL_pct	Cerebral microbleeds	718	-0.0342786	0.0722238	-0.474616	0.635061	0.197185	0.793637	0.966302	0.838755	1.11325
L_HDL_TG	Cerebral microbleeds	718	-0.00146904	0.0952227	-0.0154274	0.987691	0.00537883	0.994953	0.998532	0.828527	1.20342
L_HDL_TG_pct	Cerebral microbleeds	718	-0.116764	0.0819571	-1.4247	0.154245	0.81179	0.322113	0.889795	0.757751	1.04485
L_LDL_C	Cerebral microbleeds	718	-0.027915	0.08594	-0.32482	0.745317	0.127659	0.831827	0.972471	0.821718	1.15088
L_LDL_CE	Cerebral microbleeds	718	-0.0423915	0.0855974	-0.495242	0.620429	0.207308	0.791364	0.958495	0.810453	1.13358
L_LDL_CE_pct	Cerebral microbleeds	718	-0.352309	0.218605	-1.61162	0.107045	0.970435	0.264962	0.703063	0.458051	1.07913
L_LDL_C_pct	Cerebral microbleeds	718	0.0489813	0.277503	0.176507	0.859896	0.0655543	0.942868	1.0502	0.609616	1.80921
L_LDL_FC	Cerebral microbleeds	718	0.0374009	0.0896468	0.417202	0.67653	0.169713	0.8103	1.03811	0.870831	1.23752
L_LDL_FC_pct	Cerebral microbleeds	718	0.265589	0.116342	2.28283	0.0224402	1.64897	0.111477	1.3042	1.03827	1.63823
L_LDL_L	Cerebral microbleeds	718	-0.0368027	0.0852247	-0.431831	0.665864	0.176614	0.808087	0.963866	0.81559	1.1391
L_LDL_P	Cerebral microbleeds	718	0.00777881	0.0883791	0.0880164	0.929864	0.0315807	0.981012	1.00781	0.847517	1.19842
L_LDL_PL	Cerebral microbleeds	718	-0.0058793	0.0885332	-0.0664078	0.947053	0.0236256	0.98234	0.994138	0.835768	1.18252
L_LDL_PL_pct	Cerebral microbleeds	718	0.193792	0.0909234	2.13137	0.0330583	1.48072	0.135485	1.21384	1.0157	1.45064
L_LDL_TG	Cerebral microbleeds	718	-0.170672	0.0978224	-1.74471	0.0810355	1.09132	0.222607	0.843098	0.696001	1.02128
L_LDL_TG_pct	Cerebral microbleeds	718	-0.104193	0.0934781	-1.11462	0.265013	0.576732	0.448641	0.901052	0.750204	1.08223
L_VLDL_C	Cerebral microbleeds	718	-0.191478	0.080806	-2.3696	0.0178076	1.7494	0.101179	0.825738	0.704789	0.967444
L_VLDL_CE	Cerebral microbleeds	718	-0.158785	0.0796702	-1.99303	0.0462587	1.33481	0.16062	0.85318	0.729834	0.997372
L_VLDL_CE_pct	Cerebral microbleeds	718	0.196696	0.0869938	2.26104	0.0237568	1.62421	0.111477	1.21737	1.02653	1.44369
L_VLDL_C_pct	Cerebral microbleeds	718	0.163384	0.0843783	1.93632	0.0528282	1.27713	0.176094	1.17749	0.998004	1.38925
L_VLDL_FC	Cerebral microbleeds	718	-0.221082	0.0832828	-2.65459	0.00794044	2.10016	0.0628364	0.801651	0.680916	0.943794
L_VLDL_FC_pct	Cerebral microbleeds	718	0.0825985	0.0748982	1.10281	0.27011	0.56846	0.453204	1.08611	0.937816	1.25784
L_VLDL_L	Cerebral microbleeds	718	-0.228836	0.0802491	-2.85157	0.00435041	2.36147	0.0563607	0.795459	0.679686	0.930952
L_VLDL_P	Cerebral microbleeds	718	-0.240949	0.0843678	-2.85594	0.00429096	2.36745	0.0563607	0.785882	0.666104	0.927198
L_VLDL_PL	Cerebral microbleeds	718	-0.233454	0.0839307	-2.78151	0.00541063	2.26675	0.0563607	0.791794	0.67169	0.933373
L_VLDL_PL_pct	Cerebral microbleeds	718	-0.0609327	0.0584719	-1.04209	0.297372	0.5267	0.46806	0.940887	0.839006	1.05514
L_VLDL_TG	Cerebral microbleeds	718	-0.253417	0.0824314	-3.07428	0.00211013	2.67569	0.0563607	0.776144	0.660352	0.912241
L_VLDL_TG_pct	Cerebral microbleeds	718	-0.223675	0.151	-1.48129	0.138529	0.858459	0.30648	0.799575	0.594738	1.07496
Lactate	Cerebral microbleeds	718	-0.114976	0.093888	-1.22461	0.220723	0.656152	0.403864	0.891388	0.741562	1.07148
Leu	Cerebral microbleeds	718	0.0115789	0.089824	0.128907	0.897432	0.0469987	0.965124	1.01165	0.848338	1.20639
MUFA	Cerebral microbleeds	716	-0.238697	0.0834515	-2.8603	0.00423239	2.37341	0.0563607	0.787654	0.668806	0.927621
MUFA_pct	Cerebral microbleeds	716	-0.243938	0.0796139	-3.06401	0.00218391	2.66077	0.0563607	0.783536	0.670333	0.915857
M_HDL_C	Cerebral microbleeds	718	0.0308206	0.0838142	0.367726	0.713078	0.146863	0.81775	1.0313	0.875067	1.21543
M_HDL_CE	Cerebral microbleeds	718	0.037891	0.0832943	0.454905	0.649177	0.187637	0.79948	1.03862	0.882174	1.22281
M_HDL_CE_pct	Cerebral microbleeds	718	0.181658	0.0888567	2.04439	0.0409146	1.38812	0.152221	1.1992	1.00753	1.42735
M_HDL_C_pct	Cerebral microbleeds	718	0.158247	0.0864271	1.83099	0.0671022	1.17326	0.20864	1.17146	0.988912	1.38769
M_HDL_FC	Cerebral microbleeds	718	-0.00606354	0.0859458	-0.0705507	0.943755	0.0251406	0.98234	0.993955	0.839862	1.17632
M_HDL_FC_pct	Cerebral microbleeds	718	-0.030112	0.0864242	-0.348421	0.727524	0.138153	0.822991	0.970337	0.819137	1.14945
M_HDL_L	Cerebral microbleeds	718	-0.00688942	0.0858284	-0.0802697	0.936023	0.0287136	0.98234	0.993134	0.839362	1.17508
M_HDL_P	Cerebral microbleeds	718	0.00748233	0.085176	0.0878455	0.929999	0.0315173	0.981012	1.00751	0.852602	1.19056
M_HDL_PL	Cerebral microbleeds	718	-0.0362771	0.0872757	-0.415661	0.677658	0.168989	0.8103	0.964373	0.812745	1.14429
M_HDL_PL_pct	Cerebral microbleeds	718	-0.180824	0.0828055	-2.18371	0.0289832	1.53785	0.124928	0.834583	0.709551	0.981646
M_HDL_TG	Cerebral microbleeds	718	-0.159434	0.0953615	-1.67189	0.0945466	1.02435	0.251454	0.852627	0.70727	1.02786
M_HDL_TG_pct	Cerebral microbleeds	718	-0.122517	0.0795986	-1.53919	0.123758	0.907426	0.294662	0.884691	0.756895	1.03406
M_LDL_C	Cerebral microbleeds	718	-0.114268	0.0828922	-1.37851	0.168046	0.774571	0.333702	0.892019	0.758254	1.04938
M_LDL_CE	Cerebral microbleeds	718	-0.137256	0.08245	-1.66472	0.0959688	1.01787	0.252549	0.871747	0.741665	1.02464
M_LDL_CE_pct	Cerebral microbleeds	718	-0.266743	0.126826	-2.10322	0.0354462	1.45043	0.140737	0.76587	0.597308	0.982
M_LDL_C_pct	Cerebral microbleeds	718	-0.158973	0.240078	-0.662172	0.507861	0.294255	0.705362	0.85302	0.532845	1.36558
M_LDL_FC	Cerebral microbleeds	718	-0.0286002	0.0868611	-0.329264	0.741956	0.129622	0.831789	0.971805	0.819675	1.15217
M_LDL_FC_pct	Cerebral microbleeds	718	0.267724	0.108297	2.47213	0.0134311	1.87189	0.0818967	1.30699	1.05703	1.61605
M_LDL_L	Cerebral microbleeds	718	-0.118243	0.0827116	-1.42958	0.152838	0.815768	0.322113	0.88848	0.755514	1.04485
M_LDL_P	Cerebral microbleeds	718	-0.124986	0.0842534	-1.48345	0.137956	0.860261	0.30648	0.88251	0.748172	1.04097
M_LDL_PL	Cerebral microbleeds	718	-0.100712	0.0845104	-1.19171	0.233374	0.631948	0.416309	0.904193	0.766169	1.06708
M_LDL_PL_pct	Cerebral microbleeds	718	0.164587	0.0790981	2.08079	0.0374531	1.42651	0.14405	1.17891	1.0096	1.3766
M_LDL_TG	Cerebral microbleeds	718	-0.230207	0.0985457	-2.33604	0.0194892	1.71021	0.10592	0.79437	0.654845	0.963621
M_LDL_TG_pct	Cerebral microbleeds	718	-0.050949	0.0905548	-0.562632	0.573686	0.241326	0.765721	0.950327	0.795777	1.13489
M_VLDL_C	Cerebral microbleeds	718	-0.00186341	0.0885574	-0.0210418	0.983212	0.00735269	0.994953	0.998138	0.839091	1.18733
M_VLDL_CE	Cerebral microbleeds	718	0.10308	0.0925928	1.11326	0.265595	0.575779	0.448641	1.10858	0.924593	1.32918
M_VLDL_CE_pct	Cerebral microbleeds	718	0.171169	0.086546	1.97779	0.0479529	1.31918	0.164222	1.18669	1.00154	1.40607
M_VLDL_C_pct	Cerebral microbleeds	718	0.195646	0.089333	2.19007	0.028519	1.54487	0.124928	1.2161	1.02077	1.4488
M_VLDL_FC	Cerebral microbleeds	718	-0.0988131	0.0832484	-1.18697	0.235241	0.628488	0.416309	0.905912	0.769526	1.06647
M_VLDL_FC_pct	Cerebral microbleeds	718	0.170106	0.0918704	1.85159	0.0640847	1.19325	0.2028	1.18543	0.99009	1.41931
M_VLDL_L	Cerebral microbleeds	718	-0.173678	0.0780825	-2.22428	0.0261293	1.58287	0.11877	0.840568	0.721286	0.979575
M_VLDL_P	Cerebral microbleeds	718	-0.144628	0.0811965	-1.78121	0.0748789	1.12564	0.215721	0.865345	0.738029	1.01462
M_VLDL_PL	Cerebral microbleeds	718	-0.133664	0.0816143	-1.63775	0.101475	0.993642	0.261533	0.874884	0.745554	1.02665
M_VLDL_PL_pct	Cerebral microbleeds	718	0.161568	0.0904901	1.78548	0.0741836	1.12969	0.215721	1.17535	0.984332	1.40344
M_VLDL_TG	Cerebral microbleeds	718	-0.233593	0.0799419	-2.92203	0.00347759	2.45872	0.0563607	0.791684	0.676868	0.925977
M_VLDL_TG_pct	Cerebral microbleeds	718	-0.291183	0.0981058	-2.96805	0.00299697	2.52332	0.0563607	0.747379	0.61664	0.905837
Omega_3	Cerebral microbleeds	716	-0.0742113	0.092413	-0.80304	0.421952	0.374737	0.609757	0.928476	0.774653	1.11284
Omega_3_pct	Cerebral microbleeds	716	0.100217	0.0918479	1.09112	0.27522	0.56032	0.457569	1.10541	0.923297	1.32345
Omega_6	Cerebral microbleeds	716	-0.0903021	0.0858092	-1.05236	0.292635	0.533674	0.46806	0.913655	0.772218	1.081
Omega_6_by_Omega_3	Cerebral microbleeds	716	0.0332588	0.0902388	0.368564	0.712452	0.147244	0.81775	1.03382	0.866226	1.23383
Omega_6_pct	Cerebral microbleeds	716	0.259935	0.0871805	2.98157	0.00286777	2.54246	0.0563607	1.29685	1.09315	1.5385
PUFA	Cerebral microbleeds	716	-0.0930012	0.0864207	-1.07615	0.281862	0.549963	0.457569	0.911192	0.769214	1.07938
PUFA_by_MUFA	Cerebral microbleeds	716	0.259355	0.0819919	3.16318	0.00156058	2.80671	0.0563607	1.29609	1.10368	1.52205
PUFA_pct	Cerebral microbleeds	716	0.276703	0.0878022	3.15144	0.00162468	2.78923	0.0563607	1.31878	1.11028	1.56642
Phe	Cerebral microbleeds	717	0.0555035	0.1036	0.535751	0.592131	0.227582	0.775041	1.05707	0.862818	1.29506
Phosphatidylc	Cerebral microbleeds	716	-0.117453	0.0864522	-1.35858	0.174278	0.758757	0.340387	0.889183	0.750588	1.05337
Phosphoglyc	Cerebral microbleeds	716	-0.106712	0.0872522	-1.22303	0.221318	0.654984	0.403864	0.898784	0.757504	1.06641
Pyruvate	Cerebral microbleeds	717	-0.111492	0.0851063	-1.31003	0.190185	0.720824	0.368575	0.894499	0.757069	1.05687
Remnant_C	Cerebral microbleeds	718	-0.0411077	0.0856038	-0.480209	0.631079	0.199916	0.793637	0.959726	0.811484	1.13505
SFA	Cerebral microbleeds	716	-0.198117	0.0846627	-2.34008	0.0192799	1.7149	0.10592	0.820274	0.694852	0.968334
SFA_pct	Cerebral microbleeds	716	-0.125639	0.0833476	-1.50741	0.131706	0.880395	0.299332	0.881933	0.749012	1.03844
S_HDL_C	Cerebral microbleeds	718	-0.106754	0.0862317	-1.23799	0.215718	0.666113	0.399478	0.898746	0.758989	1.06424
S_HDL_CE	Cerebral microbleeds	718	-0.0896821	0.0861162	-1.04141	0.297686	0.526241	0.46806	0.914222	0.772232	1.08232
S_HDL_CE_pct	Cerebral microbleeds	718	0.154128	0.097021	1.58861	0.112149	0.950206	0.272206	1.16664	0.964609	1.41099
S_HDL_C_pct	Cerebral microbleeds	718	0.152503	0.0943276	1.61674	0.105935	0.974961	0.264962	1.16475	0.968139	1.40128
S_HDL_FC	Cerebral microbleeds	718	-0.141386	0.0875855	-1.61426	0.106472	0.972767	0.264962	0.868154	0.731211	1.03075
S_HDL_FC_pct	Cerebral microbleeds	718	0.0102275	0.080979	0.126298	0.899496	0.0460009	0.965124	1.01028	0.862008	1.18406
S_HDL_L	Cerebral microbleeds	718	-0.152557	0.0858905	-1.77618	0.0757036	1.12088	0.215721	0.85851	0.725494	1.01591
S_HDL_P	Cerebral microbleeds	718	-0.12948	0.0858875	-1.50755	0.13167	0.880513	0.299332	0.878552	0.742435	1.03962
S_HDL_PL	Cerebral microbleeds	718	-0.152364	0.0875632	-1.74004	0.0818518	1.08697	0.222607	0.858676	0.723259	1.01945
S_HDL_PL_pct	Cerebral microbleeds	718	-0.0062334	0.0839921	-0.0742141	0.94084	0.0264842	0.98234	0.993786	0.842941	1.17162
S_HDL_TG	Cerebral microbleeds	718	-0.220598	0.090361	-2.4413	0.0146346	1.83462	0.0850847	0.802039	0.67186	0.957442
S_HDL_TG_pct	Cerebral microbleeds	718	-0.156878	0.0807162	-1.94358	0.0519462	1.28445	0.175494	0.854808	0.729729	1.00133
S_LDL_C	Cerebral microbleeds	718	-0.100082	0.0848388	-1.17968	0.238129	0.623188	0.416309	0.904763	0.766158	1.06844
S_LDL_CE	Cerebral microbleeds	718	-0.11006	0.0858294	-1.28231	0.199733	0.69955	0.38117	0.89578	0.757081	1.05989
S_LDL_CE_pct	Cerebral microbleeds	718	-0.0166427	0.162893	-0.102169	0.918622	0.0368629	0.977258	0.983495	0.714685	1.35341
S_LDL_C_pct	Cerebral microbleeds	718	0.188547	0.218992	0.860978	0.38925	0.409771	0.572427	1.20749	0.786095	1.85479
S_LDL_FC	Cerebral microbleeds	718	-0.0708239	0.0850326	-0.832903	0.4049	0.392653	0.591958	0.931626	0.788606	1.10058
S_LDL_FC_pct	Cerebral microbleeds	718	0.177298	0.14086	1.25868	0.208145	0.681634	0.394214	1.19399	0.905935	1.57363
S_LDL_L	Cerebral microbleeds	718	-0.119937	0.0842597	-1.42342	0.154614	0.810751	0.322113	0.886976	0.75195	1.04625
S_LDL_P	Cerebral microbleeds	718	-0.104931	0.0846123	-1.24013	0.214926	0.667711	0.399478	0.900387	0.762791	1.0628
S_LDL_PL	Cerebral microbleeds	718	-0.121032	0.0839827	-1.44115	0.149542	0.825237	0.321352	0.886006	0.751535	1.04454
S_LDL_PL_pct	Cerebral microbleeds	718	0.0499717	0.0841096	0.594126	0.552428	0.257724	0.750581	1.05124	0.89147	1.23965
S_LDL_TG	Cerebral microbleeds	718	-0.259974	0.0976812	-2.66146	0.00778037	2.109	0.0628364	0.771071	0.636717	0.933776
S_LDL_TG_pct	Cerebral microbleeds	718	-0.190985	0.094996	-2.01045	0.0443833	1.35278	0.156279	0.826145	0.685795	0.995219
S_VLDL_C	Cerebral microbleeds	718	-0.0201033	0.0875394	-0.229649	0.818365	0.0870532	0.901283	0.980097	0.825571	1.16355
S_VLDL_CE	Cerebral microbleeds	718	-0.00303905	0.0888899	-0.0341889	0.972726	0.0120093	0.988543	0.996966	0.837559	1.18671
S_VLDL_CE_pct	Cerebral microbleeds	718	0.232931	0.086318	2.69852	0.00696491	2.15708	0.0621867	1.26229	1.06582	1.49498
S_VLDL_C_pct	Cerebral microbleeds	718	0.250441	0.0883824	2.83361	0.00460261	2.337	0.0563607	1.28459	1.08027	1.52756
S_VLDL_FC	Cerebral microbleeds	718	-0.0444939	0.0856556	-0.519451	0.603446	0.219362	0.781666	0.956481	0.808658	1.13133
S_VLDL_FC_pct	Cerebral microbleeds	718	0.207758	0.0920967	2.25587	0.024079	1.61836	0.111477	1.23091	1.02762	1.47442
S_VLDL_L	Cerebral microbleeds	718	-0.145063	0.081976	-1.76958	0.0767968	1.11466	0.215721	0.864968	0.736581	1.01573
S_VLDL_P	Cerebral microbleeds	718	-0.144533	0.0830814	-1.73966	0.0819193	1.08661	0.222607	0.865426	0.735376	1.01848
S_VLDL_PL	Cerebral microbleeds	718	-0.0961732	0.0834413	-1.15259	0.24908	0.60366	0.432431	0.908307	0.771269	1.06969
S_VLDL_PL_pct	Cerebral microbleeds	718	0.181521	0.0898086	2.0212	0.0432592	1.36392	0.154497	1.19904	1.00551	1.42982
S_VLDL_TG	Cerebral microbleeds	718	-0.224846	0.0841825	-2.67093	0.00756408	2.12124	0.0628364	0.798639	0.677163	0.941908
S_VLDL_TG_pct	Cerebral microbleeds	718	-0.285072	0.0959828	-2.97003	0.00297767	2.52612	0.0563607	0.75196	0.623007	0.907605
Sphingomyelins	Cerebral microbleeds	716	0.0468246	0.0895944	0.522629	0.601232	0.220958	0.781666	1.04794	0.879167	1.24911
TG_by_PG	Cerebral microbleeds	716	-0.227594	0.0813674	-2.79711	0.00515613	2.28768	0.0563607	0.796448	0.679041	0.934154
Total_BCAA	Cerebral microbleeds	717	-0.00301661	0.086434	-0.0349007	0.972159	0.0122627	0.988543	0.996988	0.84162	1.18104
Total_C	Cerebral microbleeds	718	-0.0372447	0.0856276	-0.434962	0.66359	0.1781	0.808087	0.96344	0.814586	1.1395
Total_CE	Cerebral microbleeds	718	-0.0289815	0.0859093	-0.33735	0.735853	0.133209	0.828664	0.971434	0.820892	1.14958
Total_FA	Cerebral microbleeds	716	-0.193996	0.0845327	-2.29493	0.0217374	1.66279	0.111477	0.823661	0.697899	0.972085
Total_FC	Cerebral microbleeds	718	-0.0470888	0.0867012	-0.543116	0.58705	0.231325	0.772434	0.954003	0.804911	1.13071
Total_L	Cerebral microbleeds	718	-0.136071	0.0828427	-1.64252	0.100483	0.99791	0.261533	0.872781	0.741973	1.02665
Total_P	Cerebral microbleeds	718	-0.0419642	0.0881116	-0.476262	0.633888	0.197988	0.793637	0.958904	0.806813	1.13967
Total_PL	Cerebral microbleeds	718	-0.0866881	0.086043	-1.0075	0.313696	0.503491	0.49015	0.916963	0.774659	1.08541
Total_TG	Cerebral microbleeds	718	-0.237078	0.0822234	-2.88334	0.00393482	2.40507	0.0563607	0.78893	0.671504	0.92689
Tyr	Cerebral microbleeds	717	-0.0501027	0.0901168	-0.555976	0.578228	0.237901	0.765721	0.951132	0.797135	1.13488
Unsaturation	Cerebral microbleeds	716	0.246297	0.0851276	2.89327	0.00381248	2.41879	0.0563607	1.27928	1.08269	1.51157
VLDL_C	Cerebral microbleeds	718	-0.0951514	0.0839563	-1.13334	0.25707	0.589949	0.443224	0.909235	0.771278	1.07187
VLDL_CE	Cerebral microbleeds	718	-0.0408187	0.0876051	-0.465939	0.641259	0.192967	0.793637	0.960003	0.80854	1.13984
VLDL_FC	Cerebral microbleeds	718	-0.15043	0.0834481	-1.80268	0.0714388	1.14607	0.215177	0.860338	0.730527	1.01321
VLDL_L	Cerebral microbleeds	718	-0.181108	0.0778415	-2.32662	0.0199855	1.69929	0.106306	0.834346	0.716285	0.971865
VLDL_P	Cerebral microbleeds	718	-0.149142	0.084133	-1.7727	0.0762789	1.1176	0.215721	0.861447	0.730488	1.01588
VLDL_PL	Cerebral microbleeds	718	-0.168305	0.0827825	-2.0331	0.0420424	1.37631	0.152328	0.845096	0.718522	0.993967
VLDL_TG	Cerebral microbleeds	718	-0.23957	0.0817359	-2.93103	0.00337844	2.47128	0.0563607	0.786966	0.670473	0.9237
VLDL_size	Cerebral microbleeds	718	-0.195647	0.0742155	-2.6362	0.00838401	2.07655	0.0628364	0.822302	0.710981	0.951054
Val	Cerebral microbleeds	717	-0.0115183	0.0858158	-0.134222	0.893227	0.049038	0.965124	0.988548	0.835506	1.16962
XL_HDL_C	Cerebral microbleeds	718	0.110822	0.0763663	1.45119	0.146728	0.833487	0.321352	1.1172	0.961889	1.29758
XL_HDL_CE	Cerebral microbleeds	718	0.108725	0.0766841	1.41783	0.15624	0.806207	0.322811	1.11486	0.959277	1.29567
XL_HDL_CE_pct	Cerebral microbleeds	716	-0.0358691	0.0646274	-0.555014	0.578885	0.237408	0.765721	0.964767	0.849983	1.09505
XL_HDL_C_pct	Cerebral microbleeds	716	-0.106259	0.134246	-0.791522	0.42864	0.367908	0.615862	0.899192	0.691161	1.16984
XL_HDL_FC	Cerebral microbleeds	718	0.11522	0.0758296	1.51947	0.128645	0.890606	0.299189	1.12212	0.967146	1.30193
XL_HDL_FC_pct	Cerebral microbleeds	716	-0.0891762	0.090496	-0.985415	0.32442	0.488892	0.497577	0.914684	0.766019	1.0922
XL_HDL_L	Cerebral microbleeds	718	0.10928	0.0759869	1.43815	0.150393	0.822773	0.321352	1.11547	0.961122	1.29462
XL_HDL_P	Cerebral microbleeds	718	0.0858093	0.0769989	1.11442	0.265098	0.576593	0.448641	1.0896	0.936966	1.2671
XL_HDL_PL	Cerebral microbleeds	718	0.114168	0.0752555	1.51707	0.12925	0.88857	0.299189	1.12094	0.967216	1.2991
XL_HDL_PL_pct	Cerebral microbleeds	716	0.121301	0.0864129	1.40374	0.160397	0.794803	0.326011	1.12896	0.953069	1.33732
XL_HDL_TG	Cerebral microbleeds	718	-0.145731	0.0946224	-1.54014	0.123527	0.908237	0.294662	0.86439	0.718068	1.04053
XL_HDL_TG_pct	Cerebral microbleeds	716	-0.185828	0.0820018	-2.26614	0.0234427	1.62999	0.111477	0.830417	0.707122	0.975208
XL_VLDL_C	Cerebral microbleeds	718	-0.193564	0.0850148	-2.27683	0.0227965	1.64213	0.111477	0.824017	0.697542	0.973424
XL_VLDL_CE	Cerebral microbleeds	718	-0.1578	0.0832952	-1.89447	0.0581624	1.23536	0.186418	0.85402	0.72538	1.00547
XL_VLDL_CE_pct	Cerebral microbleeds	687	0.244813	0.0929558	2.63365	0.00844734	2.07328	0.0628364	1.27738	1.06462	1.53266
XL_VLDL_C_pct	Cerebral microbleeds	687	0.27093	0.0988217	2.74161	0.00611392	2.21368	0.0587877	1.31118	1.0803	1.59141
XL_VLDL_FC	Cerebral microbleeds	718	-0.226261	0.0882054	-2.56516	0.0103129	1.98662	0.0678479	0.79751	0.670895	0.948021
XL_VLDL_FC_pct	Cerebral microbleeds	687	0.182075	0.101631	1.79153	0.073208	1.13544	0.215721	1.1997	0.983024	1.46414
XL_VLDL_L	Cerebral microbleeds	718	-0.245989	0.0850557	-2.8921	0.00382678	2.41717	0.0563607	0.781931	0.661862	0.923781
XL_VLDL_P	Cerebral microbleeds	718	-0.25496	0.088541	-2.87957	0.00398214	2.39988	0.0563607	0.774947	0.651485	0.921806
XL_VLDL_PL	Cerebral microbleeds	718	-0.240691	0.08897	-2.7053	0.00682419	2.16595	0.0621867	0.786085	0.660293	0.935841
XL_VLDL_PL_pct	Cerebral microbleeds	687	-0.0291346	0.0782836	-0.372167	0.709768	0.148883	0.81775	0.971286	0.833126	1.13236
XL_VLDL_TG	Cerebral microbleeds	718	-0.270217	0.0873353	-3.09402	0.00197466	2.70451	0.0563607	0.763214	0.643139	0.905707
XL_VLDL_TG_pct	Cerebral microbleeds	687	-0.639058	0.229671	-2.7825	0.00539427	2.26807	0.0563607	0.527789	0.336481	0.827867
XS_VLDL_C	Cerebral microbleeds	718	0.0923836	0.0923039	1.00086	0.316893	0.499088	0.49207	1.09679	0.915274	1.31429
XS_VLDL_CE	Cerebral microbleeds	718	0.11535	0.0926889	1.24448	0.213322	0.670964	0.399478	1.12227	0.935831	1.34584
XS_VLDL_CE_pct	Cerebral microbleeds	718	0.165347	0.0866314	1.90862	0.0563109	1.24941	0.182828	1.1798	0.995559	1.39814
XS_VLDL_C_pct	Cerebral microbleeds	718	0.176368	0.0864777	2.03946	0.0414041	1.38296	0.152221	1.19288	1.0069	1.41321
XS_VLDL_FC	Cerebral microbleeds	718	0.0342159	0.0906949	0.377264	0.705977	0.151209	0.81775	1.03481	0.866281	1.23612
XS_VLDL_FC_pct	Cerebral microbleeds	718	0.191041	0.0999118	1.9121	0.0558637	1.25287	0.182828	1.21051	0.995225	1.47236
XS_VLDL_L	Cerebral microbleeds	718	0.0130616	0.0908615	0.143753	0.885695	0.0527156	0.96436	1.01315	0.847871	1.21064
XS_VLDL_P	Cerebral microbleeds	718	-0.000580412	0.0917652	-0.00632497	0.994953	0.00219724	0.994953	0.99942	0.834903	1.19635
XS_VLDL_PL	Cerebral microbleeds	718	0.0324327	0.0907074	0.357554	0.720677	0.142259	0.818952	1.03296	0.864716	1.23395
XS_VLDL_PL_pct	Cerebral microbleeds	718	0.122674	0.0757869	1.61867	0.105518	0.976673	0.264962	1.13052	0.974463	1.31156
XS_VLDL_TG	Cerebral microbleeds	718	-0.172426	0.0943419	-1.82767	0.0675993	1.17006	0.20864	0.841621	0.699538	1.01256
XS_VLDL_TG_pct	Cerebral microbleeds	718	-0.259064	0.0907908	-2.85341	0.00432524	2.36399	0.0563607	0.771774	0.645963	0.922089
XXL_VLDL_C	Cerebral microbleeds	718	-0.208041	0.0989256	-2.103	0.0354656	1.45019	0.140737	0.812174	0.669024	0.985953
XXL_VLDL_CE	Cerebral microbleeds	718	-0.198908	0.0971424	-2.04759	0.0405998	1.39148	0.152221	0.819625	0.677526	0.991527
XXL_VLDL_CE_pct	Cerebral microbleeds	574	0.193026	0.0901371	2.14148	0.0322357	1.49166	0.134316	1.21291	1.01649	1.44729
XXL_VLDL_C_pct	Cerebral microbleeds	574	0.207085	0.090505	2.28811	0.0221313	1.65499	0.111477	1.23009	1.03014	1.46884
XXL_VLDL_FC	Cerebral microbleeds	718	-0.217998	0.101764	-2.14218	0.032179	1.49243	0.134316	0.804127	0.658721	0.981631
XXL_VLDL_FC_pct	Cerebral microbleeds	574	0.219862	0.089518	2.45606	0.0140468	1.85242	0.083612	1.2459	1.04541	1.48486
XXL_VLDL_L	Cerebral microbleeds	718	-0.250994	0.0954455	-2.62971	0.00854576	2.06825	0.0628364	0.778027	0.645283	0.938079
XXL_VLDL_P	Cerebral microbleeds	718	-0.260926	0.101412	-2.57293	0.0100842	1.99636	0.0678479	0.770338	0.631477	0.939734
XXL_VLDL_PL	Cerebral microbleeds	718	-0.230273	0.104023	-2.21366	0.0268519	1.57103	0.119875	0.794317	0.647809	0.973958
XXL_VLDL_PL_pct	Cerebral microbleeds	574	0.0745404	0.0920294	0.809963	0.417962	0.378864	0.607502	1.07739	0.899571	1.29036
XXL_VLDL_TG	Cerebral microbleeds	718	-0.271714	0.0972132	-2.79503	0.00518948	2.28488	0.0563607	0.762072	0.629864	0.922031
XXL_VLDL_TG_pct	Cerebral microbleeds	574	-0.0390332	0.0986598	-0.395634	0.692375	0.159659	0.81648	0.961719	0.792624	1.16689
bOHbutyrate	Cerebral microbleeds	706	0.0923237	0.0781302	1.18166	0.237339	0.624631	0.416309	1.09672	0.941001	1.27821
non_HDL_C	Cerebral microbleeds	718	-0.0589041	0.0833054	-0.707087	0.479512	0.3192	0.673472	0.942797	0.800769	1.11002

### Sheet: ST8
Supplemental Table 8. All results for association of neuroimaging markers of small vessel disease per 1-SD higher baseline metabolite levels with adjustment for age, sex, and additional vascular risk factors and potential confounders.
Metabolite	Outcome	n	Beta	SE	z	P	log10 P	FDR P	OR	OR LCI	OR UCI
Acetate	White matter hyperintensities	1419	-0.147191	0.110599	-1.33085	0.183238	0.736986	0.34969	0.863129	0.694916	1.07206
Acetoacetate	White matter hyperintensities	1429	-0.0634515	0.0540598	-1.17373	0.240504	0.618877	0.437793	0.93852	0.844164	1.04342
Acetone	White matter hyperintensities	1429	-0.0225134	0.0582979	-0.386179	0.699364	0.155296	0.828631	0.977738	0.872164	1.09609
Ala	White matter hyperintensities	1429	-0.0463863	0.0624543	-0.742723	0.457649	0.339467	0.646397	0.954673	0.844681	1.07899
Albumin	White matter hyperintensities	1429	0.0542506	0.0590929	0.918055	0.35859	0.445402	0.567389	1.05575	0.940286	1.18539
ApoA1	White matter hyperintensities	1429	0.117165	0.0624389	1.87648	0.0605898	1.2176	0.174379	1.12431	0.994798	1.27067
ApoB	White matter hyperintensities	1429	-0.127082	0.0643504	-1.97484	0.0482861	1.31618	0.158836	0.880662	0.776306	0.999045
ApoB_by_ApoA1	White matter hyperintensities	1429	-0.175412	0.0637663	-2.75086	0.00594399	2.22592	0.0889876	0.839111	0.740527	0.950821
Cholines	White matter hyperintensities	1423	0.015318	0.0613638	0.249626	0.802877	0.0953512	0.888138	1.01544	0.900365	1.14521
Citrate	White matter hyperintensities	1411	0.0364027	0.084547	0.430561	0.666788	0.176013	0.805299	1.03707	0.878702	1.22399
Clinical_LDL_C	White matter hyperintensities	1429	-0.0927847	0.0623202	-1.48884	0.13653	0.864772	0.275513	0.91139	0.806596	1.0298
Creatinine	White matter hyperintensities	1416	0.137558	0.0574053	2.39626	0.0165634	1.78085	0.0951973	1.14747	1.02536	1.28412
DHA	White matter hyperintensities	1423	0.0624339	0.0702795	0.888366	0.374344	0.426729	0.577691	1.06442	0.927452	1.22162
DHA_pct	White matter hyperintensities	1423	0.111713	0.0651657	1.71429	0.0864761	1.0631	0.200738	1.11819	0.984115	1.27053
Gln	White matter hyperintensities	1416	0.11467	0.0601238	1.90723	0.0564904	1.24803	0.170152	1.1215	0.996832	1.26177
Glucose	White matter hyperintensities	1429	-0.0586702	0.064322	-0.912133	0.361699	0.441653	0.568709	0.943018	0.831319	1.06972
Gly	White matter hyperintensities	1418	0.200436	0.0658718	3.04282	0.00234375	2.63009	0.0889876	1.22194	1.07393	1.39033
GlycA	White matter hyperintensities	1429	0.138918	0.0602644	2.30514	0.021159	1.67451	0.107954	1.14903	1.02102	1.29309
Glycerol	White matter hyperintensities	1394	0.10002	0.0624149	1.6025	0.109044	0.962397	0.233001	1.10519	0.977934	1.24901
HDL_C	White matter hyperintensities	1429	0.15406	0.0637232	2.41764	0.0156216	1.80627	0.0951973	1.16656	1.02959	1.32175
HDL_CE	White matter hyperintensities	1429	0.158834	0.0638197	2.4888	0.0128175	1.8922	0.0895382	1.17214	1.03432	1.32833
HDL_FC	White matter hyperintensities	1429	0.12913	0.063836	2.02284	0.0430894	1.36563	0.147566	1.13784	1.00402	1.28949
HDL_L	White matter hyperintensities	1429	0.136575	0.0628136	2.17429	0.0296833	1.52749	0.123686	1.14634	1.01355	1.29653
HDL_P	White matter hyperintensities	1429	0.0687961	0.0627492	1.09637	0.272919	0.563966	0.473818	1.07122	0.94725	1.21141
HDL_PL	White matter hyperintensities	1429	0.117905	0.0626758	1.8812	0.0599452	1.22225	0.174379	1.12514	0.995073	1.2722
HDL_TG	White matter hyperintensities	1429	-0.0231823	0.0617841	-0.375214	0.707502	0.150273	0.830401	0.977084	0.865646	1.10287
HDL_size	White matter hyperintensities	1429	0.208841	0.0629438	3.31789	0.000907009	3.04239	0.0889876	1.23225	1.08923	1.39405
His	White matter hyperintensities	1428	0.00416286	0.0693471	0.0600294	0.952132	0.0213027	0.966797	1.00417	0.876554	1.15037
IDL_C	White matter hyperintensities	1429	-0.0453493	0.0671078	-0.675769	0.499187	0.301736	0.685697	0.955664	0.83788	1.09
IDL_CE	White matter hyperintensities	1429	-0.0500218	0.0673398	-0.742827	0.457586	0.339527	0.646397	0.951209	0.833595	1.08542
IDL_CE_pct	White matter hyperintensities	1429	-0.016044	0.0557038	-0.288024	0.773329	0.111636	0.87311	0.984084	0.8823	1.09761
IDL_C_pct	White matter hyperintensities	1429	-0.00435362	0.058377	-0.0745776	0.940551	0.0266178	0.966797	0.995656	0.88801	1.11635
IDL_FC	White matter hyperintensities	1429	-0.0371955	0.0700422	-0.531044	0.595388	0.2252	0.747975	0.963488	0.839895	1.10527
IDL_FC_pct	White matter hyperintensities	1429	0.0320668	0.058498	0.54817	0.583575	0.233903	0.736838	1.03259	0.920729	1.15803
IDL_L	White matter hyperintensities	1429	-0.0434075	0.0660801	-0.656893	0.51125	0.291367	0.690239	0.957521	0.841201	1.08993
IDL_P	White matter hyperintensities	1429	-0.0641204	0.0683235	-0.938483	0.347996	0.458426	0.557686	0.937892	0.820342	1.07229
IDL_PL	White matter hyperintensities	1429	-0.0649907	0.0699584	-0.92899	0.352894	0.452355	0.561934	0.937076	0.817006	1.07479
IDL_PL_pct	White matter hyperintensities	1429	-0.0396573	0.0518025	-0.765549	0.443945	0.352671	0.641539	0.961119	0.868324	1.06383
IDL_TG	White matter hyperintensities	1429	0.00600896	0.0611639	0.0982436	0.921739	0.0353921	0.960453	1.00603	0.892372	1.13416
IDL_TG_pct	White matter hyperintensities	1429	0.040362	0.0645441	0.625339	0.531749	0.274294	0.699669	1.04119	0.917462	1.1816
Ile	White matter hyperintensities	1429	-0.0262912	0.0620981	-0.423382	0.672016	0.17262	0.807712	0.974051	0.862428	1.10012
LA	White matter hyperintensities	1423	-0.00318841	0.0610499	-0.0522262	0.958348	0.0184766	0.966797	0.996817	0.8844	1.12352
LA_pct	White matter hyperintensities	1423	0.110142	0.0631133	1.74514	0.0809601	1.09173	0.196505	1.11644	0.986531	1.26345
LDL_C	White matter hyperintensities	1429	-0.114176	0.0621654	-1.83665	0.0662622	1.17873	0.18006	0.892101	0.789765	1.0077
LDL_CE	White matter hyperintensities	1429	-0.127472	0.0622476	-2.04783	0.0405771	1.39172	0.141717	0.880318	0.779208	0.994548
LDL_FC	White matter hyperintensities	1429	-0.101306	0.0668574	-1.51525	0.129709	0.887031	0.265796	0.903657	0.792672	1.03018
LDL_L	White matter hyperintensities	1429	-0.102757	0.061575	-1.66881	0.0951554	1.02157	0.214314	0.902346	0.79976	1.01809
LDL_P	White matter hyperintensities	1429	-0.143447	0.0661737	-2.16773	0.0301793	1.52029	0.123686	0.866367	0.760981	0.986348
LDL_PL	White matter hyperintensities	1429	-0.115949	0.0649563	-1.78503	0.0742572	1.12926	0.187518	0.890521	0.784065	1.01143
LDL_TG	White matter hyperintensities	1429	-0.0151985	0.0606533	-0.250581	0.802138	0.0957507	0.888138	0.984916	0.874521	1.10925
LDL_size	White matter hyperintensities	1429	0.0332522	0.0603402	0.551078	0.58158	0.23539	0.736838	1.03381	0.918499	1.1636
L_HDL_C	White matter hyperintensities	1429	0.190911	0.0644447	2.96241	0.00305244	2.51535	0.0889876	1.21035	1.06673	1.37331
L_HDL_CE	White matter hyperintensities	1429	0.194854	0.0644697	3.02242	0.00250762	2.60074	0.0889876	1.21513	1.07089	1.3788
L_HDL_CE_pct	White matter hyperintensities	1429	0.0513919	0.0570516	0.900797	0.367697	0.43451	0.574526	1.05274	0.94136	1.17729
L_HDL_C_pct	White matter hyperintensities	1429	0.0433165	0.0554447	0.781256	0.434652	0.361858	0.635456	1.04427	0.936735	1.16415
L_HDL_FC	White matter hyperintensities	1429	0.169414	0.0638312	2.6541	0.00795206	2.09952	0.0889876	1.18461	1.0453	1.34249
L_HDL_FC_pct	White matter hyperintensities	1429	-0.00276524	0.0512955	-0.0539081	0.957008	0.0190842	0.966797	0.997239	0.901852	1.10271
L_HDL_L	White matter hyperintensities	1429	0.190588	0.0643193	2.96315	0.00304509	2.5164	0.0889876	1.20996	1.06665	1.37253
L_HDL_P	White matter hyperintensities	1429	0.189221	0.0642288	2.94605	0.00321859	2.49233	0.0889876	1.20831	1.06538	1.37041
L_HDL_PL	White matter hyperintensities	1429	0.179583	0.0638904	2.8108	0.00494191	2.30611	0.0889876	1.19672	1.05586	1.35636
L_HDL_PL_pct	White matter hyperintensities	1429	0.023347	0.0532824	0.438175	0.66126	0.179628	0.802499	1.02362	0.922114	1.1363
L_HDL_TG	White matter hyperintensities	1429	0.108562	0.0613973	1.76819	0.0770286	1.11335	0.190665	1.11467	0.988293	1.25722
L_HDL_TG_pct	White matter hyperintensities	1429	-0.0734956	0.0598938	-1.2271	0.219785	0.658001	0.404017	0.92914	0.826226	1.04487
L_LDL_C	White matter hyperintensities	1429	-0.110953	0.0642219	-1.72766	0.0840496	1.07546	0.200118	0.89498	0.789127	1.01503
L_LDL_CE	White matter hyperintensities	1429	-0.125975	0.064424	-1.95541	0.050535	1.29641	0.161971	0.881637	0.777054	1.0003
L_LDL_CE_pct	White matter hyperintensities	1429	-0.131272	0.0942383	-1.39297	0.163627	0.786144	0.323576	0.87698	0.729075	1.05489
L_LDL_C_pct	White matter hyperintensities	1429	-0.085837	0.113999	-0.752965	0.451471	0.34537	0.646397	0.917744	0.733979	1.14752
L_LDL_FC	White matter hyperintensities	1429	-0.0853325	0.068379	-1.24793	0.212056	0.67355	0.392695	0.918207	0.803036	1.0499
L_LDL_FC_pct	White matter hyperintensities	1429	0.0730173	0.0717053	1.0183	0.308537	0.510693	0.521177	1.07575	0.934704	1.23808
L_LDL_L	White matter hyperintensities	1429	-0.0967779	0.0634002	-1.52646	0.126895	0.896556	0.26218	0.907758	0.801683	1.02787
L_LDL_P	White matter hyperintensities	1429	-0.135475	0.0683683	-1.98155	0.04753	1.32303	0.158433	0.873301	0.763779	0.998528
L_LDL_PL	White matter hyperintensities	1429	-0.100332	0.067411	-1.48837	0.136655	0.864376	0.275513	0.904537	0.792583	1.0323
L_LDL_PL_pct	White matter hyperintensities	1429	0.0550974	0.0520039	1.05949	0.289378	0.538535	0.49551	1.05664	0.954249	1.17002
L_LDL_TG	White matter hyperintensities	1429	0.007383	0.0608665	0.121298	0.903455	0.0440936	0.949007	1.00741	0.89412	1.13506
L_LDL_TG_pct	White matter hyperintensities	1429	0.10567	0.0631781	1.67257	0.0944112	1.02498	0.214314	1.11146	0.982005	1.25797
L_VLDL_C	White matter hyperintensities	1429	-0.157476	0.0591394	-2.6628	0.00774934	2.11074	0.0889876	0.854297	0.760796	0.959289
L_VLDL_CE	White matter hyperintensities	1429	-0.153963	0.0596823	-2.57971	0.00988821	2.00488	0.0889876	0.857304	0.762662	0.96369
L_VLDL_CE_pct	White matter hyperintensities	1427	0.0135142	0.0597923	0.226019	0.821186	0.0855582	0.900424	1.01361	0.901515	1.13963
L_VLDL_C_pct	White matter hyperintensities	1427	-0.00468302	0.0585231	-0.0800201	0.936221	0.0286215	0.966797	0.995328	0.887463	1.1163
L_VLDL_FC	White matter hyperintensities	1429	-0.158041	0.0591126	-2.67356	0.00750515	2.12464	0.0889876	0.853815	0.760407	0.958697
L_VLDL_FC_pct	White matter hyperintensities	1427	-0.0438705	0.0552217	-0.794443	0.426938	0.369635	0.631565	0.957078	0.858898	1.06648
L_VLDL_L	White matter hyperintensities	1429	-0.164504	0.0582933	-2.82201	0.00477242	2.32126	0.0889876	0.848314	0.756722	0.950992
L_VLDL_P	White matter hyperintensities	1429	-0.154107	0.0585155	-2.6336	0.00844842	2.07322	0.0889876	0.857181	0.764298	0.961351
L_VLDL_PL	White matter hyperintensities	1429	-0.155194	0.0589289	-2.63357	0.00844917	2.07319	0.0889876	0.856249	0.76285	0.961085
L_VLDL_PL_pct	White matter hyperintensities	1427	-0.0509867	0.0542495	-0.939855	0.347292	0.459306	0.557686	0.950291	0.854434	1.0569
L_VLDL_TG	White matter hyperintensities	1429	-0.164253	0.0577346	-2.84496	0.00444168	2.35245	0.0889876	0.848528	0.757742	0.95019
L_VLDL_TG_pct	White matter hyperintensities	1427	-0.0214853	0.0650338	-0.330371	0.741119	0.130112	0.847021	0.978744	0.861611	1.1118
Lactate	White matter hyperintensities	1427	-0.0553617	0.0666302	-0.83088	0.406041	0.39143	0.611508	0.946143	0.830309	1.07814
Leu	White matter hyperintensities	1429	-0.0175946	0.0626445	-0.280864	0.778815	0.108566	0.87311	0.982559	0.86903	1.11092
MUFA	White matter hyperintensities	1423	-0.0794951	0.0580965	-1.36833	0.17121	0.766471	0.334394	0.923583	0.824182	1.03497
MUFA_pct	White matter hyperintensities	1423	-0.105948	0.0603093	-1.75674	0.0789616	1.10258	0.193533	0.899471	0.799192	1.01233
M_HDL_C	White matter hyperintensities	1429	0.129013	0.062709	2.05733	0.0396542	1.40171	0.141717	1.13771	1.00612	1.2865
M_HDL_CE	White matter hyperintensities	1429	0.132674	0.0625813	2.12003	0.0340034	1.46848	0.128801	1.14188	1.01007	1.29089
M_HDL_CE_pct	White matter hyperintensities	1429	0.115599	0.0602723	1.91794	0.0551184	1.2587	0.170119	1.12255	0.997468	1.26331
M_HDL_C_pct	White matter hyperintensities	1429	0.133483	0.0614472	2.17231	0.029832	1.52532	0.123686	1.1428	1.01313	1.28907
M_HDL_FC	White matter hyperintensities	1429	0.103897	0.0631123	1.64622	0.0997184	1.00122	0.222586	1.10949	0.980391	1.25558
M_HDL_FC_pct	White matter hyperintensities	1429	0.0956651	0.0602909	1.58673	0.112575	0.948559	0.238506	1.10039	0.977746	1.23842
M_HDL_L	White matter hyperintensities	1429	0.107931	0.0620613	1.73911	0.0820162	1.0861	0.197154	1.11397	0.986385	1.25806
M_HDL_P	White matter hyperintensities	1429	0.111783	0.062574	1.78641	0.0740333	1.13057	0.187518	1.11827	0.989196	1.26418
M_HDL_PL	White matter hyperintensities	1429	0.0827035	0.0619397	1.33523	0.181802	0.740401	0.34962	1.08622	0.962041	1.22643
M_HDL_PL_pct	White matter hyperintensities	1429	-0.206188	0.0617629	-3.33837	0.000842708	3.07432	0.0889876	0.81368	0.720909	0.918391
M_HDL_TG	White matter hyperintensities	1429	-0.0351385	0.0621989	-0.564937	0.572117	0.242515	0.736838	0.965472	0.854663	1.09065
M_HDL_TG_pct	White matter hyperintensities	1429	-0.119445	0.0621762	-1.92108	0.0547217	1.26184	0.170119	0.887413	0.785598	1.00242
M_LDL_C	White matter hyperintensities	1429	-0.147034	0.0626628	-2.34643	0.018954	1.7223	0.100819	0.863264	0.763491	0.976076
M_LDL_CE	White matter hyperintensities	1429	-0.153586	0.0620065	-2.47693	0.0132517	1.87773	0.0895382	0.857627	0.759482	0.968455
M_LDL_CE_pct	White matter hyperintensities	1429	-0.293498	0.100286	-2.92662	0.0034267	2.46512	0.0889876	0.74565	0.61259	0.907612
M_LDL_C_pct	White matter hyperintensities	1429	-0.37058	0.160358	-2.31095	0.0208353	1.6812	0.107954	0.690334	0.50415	0.945276
M_LDL_FC	White matter hyperintensities	1429	-0.120078	0.066406	-1.80824	0.0705688	1.15139	0.187518	0.886851	0.778619	1.01013
M_LDL_FC_pct	White matter hyperintensities	1429	0.0797974	0.0684077	1.1665	0.243413	0.613656	0.437793	1.08307	0.947165	1.23847
M_LDL_L	White matter hyperintensities	1429	-0.134892	0.0621275	-2.17122	0.0299147	1.52411	0.123686	0.87381	0.773629	0.986963
M_LDL_P	White matter hyperintensities	1429	-0.150166	0.0634377	-2.36715	0.0179257	1.74652	0.0974224	0.860565	0.759949	0.974502
M_LDL_PL	White matter hyperintensities	1429	-0.130513	0.0638077	-2.04541	0.0408146	1.38918	0.141717	0.877645	0.77447	0.994565
M_LDL_PL_pct	White matter hyperintensities	1429	0.130237	0.0580733	2.24262	0.024921	1.60343	0.117443	1.1391	1.01655	1.27642
M_LDL_TG	White matter hyperintensities	1429	-0.0293254	0.0603119	-0.486228	0.626805	0.202867	0.775749	0.9711	0.862831	1.09296
M_LDL_TG_pct	White matter hyperintensities	1429	0.1354	0.0628917	2.15292	0.0313254	1.5041	0.124929	1.145	1.01221	1.2952
M_VLDL_C	White matter hyperintensities	1429	-0.135778	0.068177	-1.99155	0.0464203	1.33329	0.156825	0.873036	0.763834	0.997851
M_VLDL_CE	White matter hyperintensities	1429	-0.0965337	0.0718606	-1.34335	0.17916	0.746759	0.347209	0.907979	0.788691	1.04531
M_VLDL_CE_pct	White matter hyperintensities	1429	0.0523484	0.0586478	0.89259	0.372077	0.429367	0.577691	1.05374	0.939318	1.18211
M_VLDL_C_pct	White matter hyperintensities	1429	0.0594547	0.0613741	0.968727	0.332682	0.477971	0.547174	1.06126	0.940975	1.19692
M_VLDL_FC	White matter hyperintensities	1429	-0.151557	0.062911	-2.40907	0.0159932	1.79606	0.0951973	0.859369	0.759677	0.972144
M_VLDL_FC_pct	White matter hyperintensities	1429	0.0409008	0.0602628	0.678707	0.497323	0.303361	0.685697	1.04175	0.925691	1.17236
M_VLDL_L	White matter hyperintensities	1429	-0.155262	0.0584338	-2.65706	0.00788243	2.10334	0.0889876	0.85619	0.763538	0.960086
M_VLDL_P	White matter hyperintensities	1429	-0.153597	0.0604329	-2.54161	0.0110345	1.95725	0.0889876	0.857618	0.76182	0.965462
M_VLDL_PL	White matter hyperintensities	1429	-0.151369	0.060939	-2.48394	0.0129938	1.88626	0.0895382	0.859531	0.762762	0.968576
M_VLDL_PL_pct	White matter hyperintensities	1429	0.0285369	0.0596909	0.478077	0.632596	0.198874	0.779059	1.02895	0.915342	1.15665
M_VLDL_TG	White matter hyperintensities	1429	-0.153793	0.0576492	-2.66773	0.00763649	2.11711	0.0889876	0.85745	0.765838	0.960021
M_VLDL_TG_pct	White matter hyperintensities	1429	-0.0790428	0.0709541	-1.114	0.26528	0.576296	0.463776	0.924	0.804035	1.06187
Omega_3	White matter hyperintensities	1423	-0.0115555	0.0651011	-0.177501	0.859115	0.0659487	0.921957	0.988511	0.870094	1.12304
Omega_3_pct	White matter hyperintensities	1423	0.0729579	0.0648289	1.12539	0.260423	0.58432	0.458492	1.07569	0.947331	1.22143
Omega_6	White matter hyperintensities	1423	-0.0135201	0.061295	-0.220574	0.825424	0.0833228	0.901118	0.986571	0.874889	1.11251
Omega_6_by_Omega_3	White matter hyperintensities	1423	-0.0207472	0.0638888	-0.324739	0.745379	0.127623	0.847021	0.979467	0.864184	1.11013
Omega_6_pct	White matter hyperintensities	1423	0.096567	0.0597269	1.61681	0.105919	0.975026	0.232279	1.10138	0.979711	1.23817
PUFA	White matter hyperintensities	1423	-0.0109184	0.0615775	-0.177311	0.859264	0.0658733	0.921957	0.989141	0.876683	1.11603
PUFA_by_MUFA	White matter hyperintensities	1423	0.113307	0.0607836	1.8641	0.0623081	1.20546	0.174379	1.11998	0.994188	1.26168
PUFA_pct	White matter hyperintensities	1423	0.109176	0.0601987	1.81359	0.0697413	1.15651	0.187477	1.11536	0.991225	1.25504
Phe	White matter hyperintensities	1426	0.108209	0.0609986	1.77395	0.0760712	1.11878	0.190178	1.11428	0.988715	1.25579
Phosphatidylc	White matter hyperintensities	1423	-0.00816314	0.0603246	-0.13532	0.892359	0.0494605	0.942882	0.99187	0.881263	1.11636
Phosphoglyc	White matter hyperintensities	1423	0.00383859	0.0604078	0.0635445	0.949333	0.0225815	0.966797	1.00385	0.891758	1.13002
Pyruvate	White matter hyperintensities	1414	-0.0223745	0.0565895	-0.395383	0.692561	0.159542	0.824477	0.977874	0.875211	1.09258
Remnant_C	White matter hyperintensities	1429	-0.101919	0.0634498	-1.60629	0.108209	0.965735	0.233001	0.903103	0.797494	1.0227
SFA	White matter hyperintensities	1423	-0.0620799	0.0576369	-1.07709	0.281442	0.550611	0.485245	0.939808	0.839416	1.05221
SFA_pct	White matter hyperintensities	1423	-0.055245	0.0576634	-0.958061	0.338032	0.471042	0.55234	0.946253	0.84513	1.05948
S_HDL_C	White matter hyperintensities	1429	-0.0266381	0.0607678	-0.438358	0.661126	0.179715	0.802499	0.973714	0.86438	1.09688
S_HDL_CE	White matter hyperintensities	1429	-0.0316219	0.0607442	-0.520575	0.602663	0.219926	0.749581	0.968873	0.860122	1.09137
S_HDL_CE_pct	White matter hyperintensities	1429	0.0233758	0.0617432	0.378598	0.704987	0.151819	0.830401	1.02365	0.906975	1.15534
S_HDL_C_pct	White matter hyperintensities	1429	0.0538313	0.0627416	0.857984	0.390901	0.407933	0.595886	1.05531	0.933194	1.1934
S_HDL_FC	White matter hyperintensities	1429	-0.0109758	0.0609483	-0.180085	0.857086	0.0669755	0.921957	0.989084	0.877714	1.11459
S_HDL_FC_pct	White matter hyperintensities	1429	0.101795	0.0594263	1.71296	0.086719	1.06189	0.200738	1.10716	0.985427	1.24392
S_HDL_L	White matter hyperintensities	1429	-0.0401035	0.0597287	-0.671427	0.501949	0.299341	0.685722	0.96069	0.854557	1.08
S_HDL_P	White matter hyperintensities	1429	-0.0489265	0.0606891	-0.806182	0.420138	0.376608	0.625205	0.952251	0.845458	1.07253
S_HDL_PL	White matter hyperintensities	1429	-0.0384703	0.0601922	-0.639124	0.522742	0.281712	0.698853	0.96226	0.855177	1.08275
S_HDL_PL_pct	White matter hyperintensities	1429	0.0243371	0.0611498	0.397991	0.690637	0.16075	0.824477	1.02464	0.908903	1.1551
S_HDL_TG	White matter hyperintensities	1429	-0.0917841	0.0620455	-1.4793	0.139059	0.856801	0.278118	0.912302	0.807838	1.03027
S_HDL_TG_pct	White matter hyperintensities	1429	-0.113671	0.0634673	-1.79101	0.0732914	1.13495	0.187518	0.892552	0.78815	1.01078
S_LDL_C	White matter hyperintensities	1429	-0.140474	0.0636763	-2.20607	0.027379	1.56258	0.123686	0.868946	0.766991	0.984453
S_LDL_CE	White matter hyperintensities	1429	-0.135215	0.063499	-2.1294	0.0332213	1.47858	0.127774	0.873528	0.771304	0.989301
S_LDL_CE_pct	White matter hyperintensities	1429	-0.0643997	0.111157	-0.579356	0.562349	0.249994	0.728431	0.93763	0.754071	1.16587
S_LDL_C_pct	White matter hyperintensities	1429	-0.1114	0.148951	-0.747898	0.454522	0.342445	0.646397	0.894581	0.668082	1.19787
S_LDL_FC	White matter hyperintensities	1429	-0.143731	0.0642875	-2.23576	0.0253677	1.59572	0.117443	0.866121	0.763582	0.982428
S_LDL_FC_pct	White matter hyperintensities	1429	-0.0141852	0.0703043	-0.201769	0.840098	0.0756702	0.91315	0.985915	0.859004	1.13158
S_LDL_L	White matter hyperintensities	1429	-0.137802	0.0626177	-2.20069	0.0277581	1.55661	0.123686	0.871271	0.770641	0.985042
S_LDL_P	White matter hyperintensities	1429	-0.134994	0.0627611	-2.15092	0.0314821	1.50194	0.124929	0.873721	0.772591	0.988089
S_LDL_PL	White matter hyperintensities	1429	-0.140344	0.0625828	-2.24254	0.0249266	1.60334	0.117443	0.869059	0.768737	0.982473
S_LDL_PL_pct	White matter hyperintensities	1429	0.0366865	0.058353	0.628699	0.529546	0.276096	0.699669	1.03737	0.925255	1.16306
S_LDL_TG	White matter hyperintensities	1429	-0.0752463	0.0594809	-1.26505	0.205854	0.686441	0.384784	0.927515	0.825448	1.0422
S_LDL_TG_pct	White matter hyperintensities	1429	0.0296914	0.0653435	0.45439	0.649548	0.187389	0.796015	1.03014	0.906303	1.17089
S_VLDL_C	White matter hyperintensities	1429	-0.106244	0.0662907	-1.6027	0.109001	0.962571	0.233001	0.899205	0.789643	1.02397
S_VLDL_CE	White matter hyperintensities	1429	-0.0927784	0.066723	-1.3905	0.164377	0.78416	0.323576	0.911395	0.79967	1.03873
S_VLDL_CE_pct	White matter hyperintensities	1429	0.00558875	0.0571035	0.0978706	0.922035	0.0352526	0.960453	1.0056	0.899124	1.12469
S_VLDL_C_pct	White matter hyperintensities	1429	0.00314416	0.0612532	0.0513305	0.959062	0.0181532	0.966797	1.00315	0.889663	1.13111
S_VLDL_FC	White matter hyperintensities	1429	-0.122617	0.065467	-1.87296	0.0610736	1.21415	0.174379	0.884602	0.778075	1.00571
S_VLDL_FC_pct	White matter hyperintensities	1429	-0.00530128	0.0648016	-0.0818078	0.9348	0.0292815	0.966797	0.994713	0.876067	1.12943
S_VLDL_L	White matter hyperintensities	1429	-0.11332	0.0606359	-1.86887	0.0616414	1.21013	0.174379	0.892865	0.792814	1.00554
S_VLDL_P	White matter hyperintensities	1429	-0.109314	0.0607208	-1.80027	0.0718179	1.14377	0.187518	0.896449	0.795864	1.00975
S_VLDL_PL	White matter hyperintensities	1429	-0.116623	0.0626744	-1.86077	0.0627764	1.2022	0.174379	0.889921	0.787049	1.00624
S_VLDL_PL_pct	White matter hyperintensities	1429	0.00173518	0.0657066	0.026408	0.978932	0.0092475	0.978932	1.00174	0.88069	1.13942
S_VLDL_TG	White matter hyperintensities	1429	-0.101596	0.059015	-1.72153	0.0851545	1.06979	0.200738	0.903394	0.804716	1.01417
S_VLDL_TG_pct	White matter hyperintensities	1429	0.00187207	0.0700108	0.0267398	0.978667	0.00936493	0.978932	1.00187	0.873411	1.14923
Sphingomyelins	White matter hyperintensities	1423	0.0429234	0.0656986	0.653339	0.513538	0.289428	0.690239	1.04386	0.917736	1.18731
TG_by_PG	White matter hyperintensities	1423	-0.146356	0.0605097	-2.41872	0.0155753	1.80756	0.0951973	0.86385	0.76724	0.972625
Total_BCAA	White matter hyperintensities	1424	-0.0322664	0.0618295	-0.521861	0.601767	0.220572	0.749581	0.968249	0.857742	1.09299
Total_C	White matter hyperintensities	1429	-0.0415185	0.0623127	-0.666293	0.505224	0.296516	0.686446	0.959332	0.849038	1.08395
Total_CE	White matter hyperintensities	1429	-0.0367711	0.0626876	-0.586577	0.557488	0.253765	0.728431	0.963897	0.852452	1.08991
Total_FA	White matter hyperintensities	1423	-0.0551067	0.0581518	-0.947636	0.343315	0.464307	0.55733	0.946384	0.844438	1.06064
Total_FC	White matter hyperintensities	1429	-0.072972	0.0636187	-1.14702	0.251373	0.599682	0.445696	0.929627	0.820645	1.05308
Total_L	White matter hyperintensities	1429	-0.0681425	0.0588605	-1.1577	0.246988	0.607324	0.44105	0.934127	0.832344	1.04836
Total_P	White matter hyperintensities	1429	0.0465885	0.0633558	0.735348	0.462128	0.335238	0.647945	1.04769	0.925345	1.18621
Total_PL	White matter hyperintensities	1429	-0.0199545	0.0609843	-0.327207	0.743512	0.128712	0.847021	0.980243	0.869807	1.1047
Total_TG	White matter hyperintensities	1429	-0.134353	0.059474	-2.25901	0.0238825	1.62192	0.117071	0.874282	0.778083	0.982374
Tyr	White matter hyperintensities	1424	-0.0341434	0.0622754	-0.548265	0.58351	0.233952	0.736838	0.966433	0.855385	1.0919
Unsaturation	White matter hyperintensities	1423	0.13599	0.0620712	2.19087	0.0284609	1.54575	0.123686	1.14567	1.01443	1.29389
VLDL_C	White matter hyperintensities	1429	-0.142033	0.0625049	-2.27234	0.0230657	1.63703	0.115329	0.867593	0.767557	0.980666
VLDL_CE	White matter hyperintensities	1429	-0.134451	0.0655853	-2.05002	0.0403625	1.39402	0.141717	0.874196	0.768743	0.994113
VLDL_FC	White matter hyperintensities	1429	-0.149271	0.0607949	-2.45532	0.014076	1.85152	0.0926052	0.861336	0.76458	0.970336
VLDL_L	White matter hyperintensities	1429	-0.144527	0.0583255	-2.47794	0.0132145	1.87895	0.0895382	0.865432	0.771943	0.970243
VLDL_P	White matter hyperintensities	1429	-0.128421	0.0609215	-2.10798	0.0350324	1.45553	0.128812	0.879483	0.780495	0.991025
VLDL_PL	White matter hyperintensities	1429	-0.142696	0.060067	-2.37561	0.0175199	1.75647	0.0973328	0.867018	0.770722	0.975345
VLDL_TG	White matter hyperintensities	1429	-0.150809	0.0592423	-2.54562	0.0109083	1.96224	0.0889876	0.860012	0.765732	0.965901
VLDL_size	White matter hyperintensities	1429	-0.163102	0.0568079	-2.87111	0.00409029	2.38825	0.0889876	0.849505	0.759994	0.949558
Val	White matter hyperintensities	1424	-0.0342648	0.0618423	-0.554067	0.579533	0.236922	0.736838	0.966316	0.856008	1.09084
XL_HDL_C	White matter hyperintensities	1429	0.150123	0.0627592	2.39205	0.0167547	1.77586	0.0951973	1.16198	1.02749	1.31407
XL_HDL_CE	White matter hyperintensities	1429	0.15942	0.0633205	2.51766	0.0118136	1.92762	0.0894968	1.17283	1.03594	1.32781
XL_HDL_CE_pct	White matter hyperintensities	1426	-0.0575905	0.0579635	-0.993565	0.320435	0.49426	0.530521	0.944036	0.842654	1.05762
XL_HDL_C_pct	White matter hyperintensities	1426	-0.104781	0.0675435	-1.55131	0.120827	0.917836	0.251723	0.900522	0.78886	1.02799
XL_HDL_FC	White matter hyperintensities	1429	0.111404	0.0606075	1.83812	0.0660442	1.18017	0.18006	1.11785	0.992641	1.25885
XL_HDL_FC_pct	White matter hyperintensities	1426	-0.122153	0.0622053	-1.96371	0.049564	1.30483	0.160922	0.885013	0.783429	0.999769
XL_HDL_L	White matter hyperintensities	1429	0.157928	0.0624977	2.52693	0.0115063	1.93906	0.0894968	1.17108	1.03607	1.32369
XL_HDL_P	White matter hyperintensities	1429	0.152305	0.0625251	2.4359	0.014855	1.82813	0.0951973	1.16452	1.0302	1.31634
XL_HDL_PL	White matter hyperintensities	1429	0.163153	0.062347	2.61685	0.00887443	2.05186	0.0889876	1.17722	1.0418	1.33023
XL_HDL_PL_pct	White matter hyperintensities	1426	0.00892928	0.0544406	0.164019	0.869716	0.0606223	0.929184	1.00897	0.906854	1.12258
XL_HDL_TG	White matter hyperintensities	1429	0.0203617	0.0589665	0.345309	0.729862	0.136759	0.844748	1.02057	0.90918	1.14561
XL_HDL_TG_pct	White matter hyperintensities	1426	-0.0597899	0.0598254	-0.999408	0.317597	0.498124	0.529328	0.941962	0.83774	1.05915
XL_VLDL_C	White matter hyperintensities	1429	-0.160588	0.0603916	-2.65912	0.00783458	2.10598	0.0889876	0.851643	0.756573	0.958658
XL_VLDL_CE	White matter hyperintensities	1429	-0.163163	0.0612596	-2.66347	0.00773401	2.1116	0.0889876	0.849453	0.753345	0.957821
XL_VLDL_CE_pct	White matter hyperintensities	1388	0.0853112	0.0652979	1.30649	0.191385	0.718093	0.362471	1.08906	0.958225	1.23775
XL_VLDL_C_pct	White matter hyperintensities	1388	0.0711113	0.0677376	1.04981	0.293807	0.531937	0.499672	1.0737	0.940208	1.22615
XL_VLDL_FC	White matter hyperintensities	1429	-0.155072	0.0600824	-2.58098	0.00985195	2.00648	0.0889876	0.856354	0.76122	0.963377
XL_VLDL_FC_pct	White matter hyperintensities	1388	-0.0170046	0.0616157	-0.275978	0.782565	0.10648	0.873398	0.983139	0.871298	1.10934
XL_VLDL_L	White matter hyperintensities	1429	-0.156797	0.0590006	-2.65754	0.00787124	2.10396	0.0889876	0.854878	0.761521	0.95968
XL_VLDL_P	White matter hyperintensities	1429	-0.151444	0.0594738	-2.54639	0.0108843	1.9632	0.0889876	0.859466	0.764898	0.965726
XL_VLDL_PL	White matter hyperintensities	1429	-0.15357	0.0598574	-2.5656	0.0102999	1.98717	0.0889876	0.857641	0.7627	0.9644
XL_VLDL_PL_pct	White matter hyperintensities	1388	-0.0684962	0.0585944	-1.16899	0.242408	0.615453	0.437793	0.933797	0.832484	1.04744
XL_VLDL_TG	White matter hyperintensities	1429	-0.152363	0.0586906	-2.59603	0.0094308	2.02545	0.0889876	0.858677	0.76537	0.963359
XL_VLDL_TG_pct	White matter hyperintensities	1388	-0.157673	0.100842	-1.56356	0.11792	0.928411	0.247732	0.854129	0.700946	1.04079
XS_VLDL_C	White matter hyperintensities	1429	-0.0575926	0.0692703	-0.831418	0.405738	0.391755	0.611508	0.944034	0.824183	1.08131
XS_VLDL_CE	White matter hyperintensities	1429	-0.0547878	0.0701008	-0.781557	0.434475	0.362035	0.635456	0.946686	0.825154	1.08612
XS_VLDL_CE_pct	White matter hyperintensities	1429	0.00759185	0.056897	0.133432	0.893852	0.0487344	0.942882	1.00762	0.901292	1.12649
XS_VLDL_C_pct	White matter hyperintensities	1429	-0.00867656	0.0602116	-0.144101	0.885421	0.0528503	0.941937	0.991361	0.881006	1.11554
XS_VLDL_FC	White matter hyperintensities	1429	-0.0585877	0.0669684	-0.874857	0.381652	0.418333	0.585356	0.943096	0.827087	1.07538
XS_VLDL_FC_pct	White matter hyperintensities	1429	-0.0487418	0.0603582	-0.807541	0.419355	0.377419	0.625205	0.952427	0.846162	1.07204
XS_VLDL_L	White matter hyperintensities	1429	-0.0480405	0.0655939	-0.732393	0.463929	0.333549	0.647945	0.953095	0.838111	1.08385
XS_VLDL_P	White matter hyperintensities	1429	-0.0481244	0.0662082	-0.726864	0.46731	0.330395	0.649041	0.953015	0.837032	1.08507
XS_VLDL_PL	White matter hyperintensities	1429	-0.0409647	0.0653573	-0.62678	0.530803	0.275066	0.699669	0.959863	0.844454	1.09104
XS_VLDL_PL_pct	White matter hyperintensities	1429	0.0179294	0.0544731	0.329143	0.742048	0.129568	0.847021	1.01809	0.914994	1.1328
XS_VLDL_TG	White matter hyperintensities	1429	-0.0213152	0.0609147	-0.349918	0.7264	0.138824	0.844651	0.97891	0.868743	1.10305
XS_VLDL_TG_pct	White matter hyperintensities	1429	0.0188905	0.0670163	0.281879	0.778037	0.109	0.87311	1.01907	0.893632	1.16212
XXL_VLDL_C	White matter hyperintensities	1429	-0.115065	0.0615941	-1.86812	0.0617452	1.2094	0.174379	0.891308	0.789947	1.00568
XXL_VLDL_CE	White matter hyperintensities	1429	-0.118166	0.0618626	-1.91014	0.0561151	1.25092	0.170152	0.888548	0.787087	1.00309
XXL_VLDL_CE_pct	White matter hyperintensities	1165	0.0509714	0.0664619	0.766927	0.443125	0.353474	0.641539	1.05229	0.923768	1.1987
XXL_VLDL_C_pct	White matter hyperintensities	1165	0.0665587	0.0663824	1.00266	0.316027	0.500276	0.529328	1.06882	0.938426	1.21734
XXL_VLDL_FC	White matter hyperintensities	1429	-0.109936	0.0613044	-1.79328	0.0729278	1.13711	0.187518	0.895891	0.79446	1.01027
XXL_VLDL_FC_pct	White matter hyperintensities	1165	0.0808347	0.0639535	1.26396	0.206244	0.685618	0.384784	1.08419	0.956462	1.22898
XXL_VLDL_L	White matter hyperintensities	1429	-0.126719	0.0601154	-2.10793	0.0350368	1.45548	0.128812	0.880981	0.783061	0.991146
XXL_VLDL_P	White matter hyperintensities	1429	-0.117433	0.0605614	-1.93907	0.0524929	1.2799	0.166117	0.8892	0.789675	1.00127
XXL_VLDL_PL	White matter hyperintensities	1429	-0.10366	0.0611213	-1.69596	0.0898927	1.04628	0.206176	0.901532	0.799749	1.01627
XXL_VLDL_PL_pct	White matter hyperintensities	1165	-0.0156228	0.0655978	-0.23816	0.811757	0.0905738	0.894006	0.984499	0.865719	1.11957
XXL_VLDL_TG	White matter hyperintensities	1429	-0.12661	0.0593241	-2.13421	0.0328255	1.48379	0.127774	0.881077	0.784361	0.989718
XXL_VLDL_TG_pct	White matter hyperintensities	1165	-0.0380119	0.0654373	-0.580891	0.561314	0.250794	0.728431	0.962701	0.846818	1.09444
bOHbutyrate	White matter hyperintensities	1400	-0.0219759	0.0593364	-0.370361	0.711113	0.148061	0.83074	0.978264	0.870859	1.09892
non_HDL_C	White matter hyperintensities	1429	-0.100605	0.0617441	-1.62939	0.103232	0.986188	0.228388	0.90429	0.801217	1.02062
Acetate	Cerebral microbleeds	699	0.386878	0.238547	1.62181	0.104843	0.979459	0.257338	1.47238	0.922495	2.35003
Acetoacetate	Cerebral microbleeds	709	0.0742628	0.0637298	1.16527	0.243908	0.612774	0.444951	1.07709	0.950613	1.22039
Acetone	Cerebral microbleeds	709	0.14388	0.159645	0.90125	0.367455	0.434795	0.570328	1.15475	0.844488	1.57899
Ala	Cerebral microbleeds	709	-0.206597	0.0894051	-2.31079	0.0208442	1.68101	0.108564	0.813347	0.68261	0.969124
Albumin	Cerebral microbleeds	709	-0.0912537	0.0857058	-1.06473	0.286998	0.542122	0.475162	0.912786	0.77164	1.07975
ApoA1	Cerebral microbleeds	709	-0.0191364	0.0897141	-0.213304	0.83109	0.0803521	0.940605	0.981046	0.822854	1.16965
ApoB	Cerebral microbleeds	709	-0.0704184	0.0884394	-0.796234	0.425896	0.370696	0.630024	0.932004	0.783676	1.10841
ApoB_by_ApoA1	Cerebral microbleeds	709	-0.0650541	0.0874293	-0.744077	0.45683	0.340245	0.648906	0.937017	0.789452	1.11216
Cholines	Cerebral microbleeds	707	-0.100488	0.0893844	-1.12422	0.260919	0.583494	0.46127	0.904396	0.759055	1.07757
Citrate	Cerebral microbleeds	708	-1.69991e-05	0.140956	-0.000120598	0.999904	4.17913151341626e-05	0.999904	0.999983	0.758592	1.31819
Clinical_LDL_C	Cerebral microbleeds	709	-0.0481453	0.0868668	-0.554242	0.579413	0.237012	0.727906	0.952995	0.8038	1.12988
Creatinine	Cerebral microbleeds	700	0.00836284	0.082599	0.101246	0.919355	0.0365168	0.953883	1.0084	0.857674	1.18561
DHA	Cerebral microbleeds	707	0.0171096	0.107059	0.159814	0.873027	0.0589722	0.940605	1.01726	0.824708	1.25476
DHA_pct	Cerebral microbleeds	707	0.234644	0.100633	2.33168	0.0197175	1.70515	0.108564	1.26446	1.03811	1.54016
Gln	Cerebral microbleeds	708	0.101776	0.0901232	1.1293	0.258772	0.587082	0.46127	1.10714	0.927868	1.32104
Glucose	Cerebral microbleeds	709	-0.0261034	0.0929026	-0.280976	0.778729	0.108614	0.922664	0.974234	0.812051	1.16881
Gly	Cerebral microbleeds	701	0.0191767	0.0927675	0.206718	0.83623	0.0776741	0.940605	1.01936	0.849891	1.22263
GlycA	Cerebral microbleeds	709	-0.0986296	0.0894557	-1.10255	0.270222	0.56828	0.468328	0.906078	0.76036	1.07972
Glycerol	Cerebral microbleeds	688	-0.143176	0.0980008	-1.46097	0.144023	0.841567	0.313094	0.866601	0.715154	1.05012
HDL_C	Cerebral microbleeds	709	0.0421174	0.0886527	0.475083	0.634728	0.197412	0.785554	1.04302	0.876655	1.24095
HDL_CE	Cerebral microbleeds	709	0.0536043	0.0885924	0.605066	0.545135	0.263496	0.700209	1.05507	0.886888	1.25514
HDL_FC	Cerebral microbleeds	709	0.00139927	0.0881114	0.0158807	0.98733	0.00553784	0.999753	1.0014	0.84257	1.19017
HDL_L	Cerebral microbleeds	709	-0.00137175	0.0893879	-0.015346	0.987756	0.00535027	0.999753	0.998629	0.838138	1.18985
HDL_P	Cerebral microbleeds	709	-0.0580944	0.0914832	-0.635028	0.52541	0.279502	0.684128	0.943561	0.788675	1.12886
HDL_PL	Cerebral microbleeds	709	-0.0197708	0.089954	-0.219788	0.826036	0.0830008	0.940605	0.980423	0.821946	1.16946
HDL_TG	Cerebral microbleeds	709	-0.175864	0.0985808	-1.78396	0.0744301	1.12825	0.21541	0.838732	0.691368	1.01751
HDL_size	Cerebral microbleeds	709	0.11052	0.0830556	1.33068	0.183295	0.736849	0.37365	1.11686	0.949074	1.31431
His	Cerebral microbleeds	709	-0.187717	0.109881	-1.70837	0.0875677	1.05766	0.230441	0.828849	0.668257	1.02804
IDL_C	Cerebral microbleeds	709	0.0215994	0.0918332	0.235203	0.814051	0.0893483	0.940605	1.02183	0.853514	1.22335
IDL_CE	Cerebral microbleeds	709	0.00928838	0.0919553	0.10101	0.919543	0.0364281	0.953883	1.00933	0.842869	1.20867
IDL_CE_pct	Cerebral microbleeds	709	-0.0746183	0.0868145	-0.859515	0.390057	0.408872	0.594599	0.928098	0.782881	1.10025
IDL_C_pct	Cerebral microbleeds	709	0.0137267	0.0917524	0.149606	0.881075	0.0549871	0.940605	1.01382	0.846955	1.21356
IDL_FC	Cerebral microbleeds	709	0.0673327	0.0949931	0.708817	0.478438	0.320174	0.657195	1.06965	0.887938	1.28855
IDL_FC_pct	Cerebral microbleeds	709	0.234301	0.101247	2.31415	0.0206594	1.68488	0.108564	1.26403	1.03651	1.54148
IDL_L	Cerebral microbleeds	709	0.0154338	0.0905901	0.17037	0.864719	0.0631248	0.940605	1.01555	0.850337	1.21287
IDL_P	Cerebral microbleeds	709	-0.00276801	0.0935848	-0.0295776	0.976404	0.0103705	0.999753	0.997236	0.830112	1.19801
IDL_PL	Cerebral microbleeds	709	0.0679897	0.0942557	0.721332	0.470705	0.327251	0.652529	1.07035	0.889806	1.28754
IDL_PL_pct	Cerebral microbleeds	709	0.256893	0.0914868	2.80798	0.00498539	2.3023	0.0675904	1.29291	1.08067	1.54683
IDL_TG	Cerebral microbleeds	709	-0.156875	0.101197	-1.5502	0.121093	0.916881	0.275211	0.854811	0.701019	1.04234
IDL_TG_pct	Cerebral microbleeds	709	-0.136467	0.0940005	-1.45177	0.146567	0.833965	0.315876	0.872435	0.725635	1.04893
Ile	Cerebral microbleeds	709	0.0184047	0.0893245	0.206043	0.836757	0.0774005	0.940605	1.01858	0.854985	1.21347
LA	Cerebral microbleeds	707	-0.0946699	0.0871314	-1.08652	0.27725	0.557129	0.468328	0.909673	0.766863	1.07908
LA_pct	Cerebral microbleeds	707	0.256688	0.0979513	2.62057	0.00877829	2.05659	0.0733278	1.29264	1.06684	1.56623
LDL_C	Cerebral microbleeds	709	-0.0784236	0.0857882	-0.914153	0.360636	0.44293	0.570328	0.924573	0.781478	1.09387
LDL_CE	Cerebral microbleeds	709	-0.0931694	0.0854462	-1.09039	0.275543	0.559811	0.468328	0.911039	0.770555	1.07714
LDL_FC	Cerebral microbleeds	709	-0.0180392	0.0909603	-0.198319	0.842795	0.0742779	0.940605	0.982123	0.821748	1.1738
LDL_L	Cerebral microbleeds	709	-0.0878728	0.0852499	-1.03077	0.30265	0.519059	0.494526	0.915877	0.774945	1.08244
LDL_P	Cerebral microbleeds	709	-0.0674002	0.089747	-0.751001	0.452652	0.344236	0.646645	0.934821	0.784033	1.11461
LDL_PL	Cerebral microbleeds	709	-0.0742478	0.0886063	-0.837951	0.402058	0.395711	0.601883	0.928442	0.780425	1.10453
LDL_TG	Cerebral microbleeds	709	-0.217308	0.102	-2.13047	0.0331328	1.47974	0.145492	0.804682	0.658871	0.982762
LDL_size	Cerebral microbleeds	709	0.312807	0.0961012	3.25497	0.00113402	2.94538	0.0675904	1.36726	1.13252	1.65064
L_HDL_C	Cerebral microbleeds	709	0.0924036	0.0845981	1.09226	0.274717	0.561115	0.468328	1.09681	0.929221	1.29462
L_HDL_CE	Cerebral microbleeds	709	0.0946444	0.0843778	1.12167	0.262001	0.581696	0.46127	1.09927	0.931708	1.29696
L_HDL_CE_pct	Cerebral microbleeds	709	0.0184261	0.0734434	0.250888	0.8019	0.0958796	0.940605	1.0186	0.882035	1.1763
L_HDL_C_pct	Cerebral microbleeds	709	-0.000295597	0.0680167	-0.00434595	0.996532	0.00150856	0.999904	0.999704	0.874933	1.14227
L_HDL_FC	Cerebral microbleeds	709	0.073106	0.0831939	0.878742	0.379541	0.420741	0.582118	1.07584	0.913973	1.26638
L_HDL_FC_pct	Cerebral microbleeds	709	-0.00054013	0.0689041	-0.00783886	0.993746	0.0027248	0.999904	0.99946	0.873199	1.14398
L_HDL_L	Cerebral microbleeds	709	0.0862378	0.0860275	1.00244	0.316129	0.500135	0.509886	1.09007	0.920925	1.29027
L_HDL_P	Cerebral microbleeds	709	0.0749446	0.0835248	0.897274	0.369573	0.4323	0.570328	1.07782	0.915062	1.26954
L_HDL_PL	Cerebral microbleeds	709	0.06664	0.0849847	0.784142	0.432957	0.363555	0.636547	1.06891	0.904901	1.26265
L_HDL_PL_pct	Cerebral microbleeds	709	-0.025559	0.0732665	-0.34885	0.727202	0.138345	0.877517	0.974765	0.844373	1.12529
L_HDL_TG	Cerebral microbleeds	709	-0.0215031	0.0963175	-0.223253	0.823339	0.0844214	0.940605	0.978726	0.810353	1.18208
L_HDL_TG_pct	Cerebral microbleeds	709	-0.111811	0.0864125	-1.29392	0.195693	0.708425	0.38828	0.894213	0.754893	1.05925
L_LDL_C	Cerebral microbleeds	709	-0.045223	0.0882186	-0.512624	0.608214	0.215943	0.756486	0.955784	0.80402	1.1362
L_LDL_CE	Cerebral microbleeds	709	-0.0594876	0.087957	-0.676326	0.498834	0.302044	0.670435	0.942247	0.793039	1.11953
L_LDL_CE_pct	Cerebral microbleeds	709	-0.369282	0.225238	-1.63952	0.101105	0.995227	0.255316	0.69123	0.444525	1.07485
L_LDL_C_pct	Cerebral microbleeds	709	-0.00663186	0.286727	-0.0231295	0.981547	0.00808893	0.999753	0.99339	0.566309	1.74255
L_LDL_FC	Cerebral microbleeds	709	0.0121942	0.0927994	0.131404	0.895456	0.0479558	0.940605	1.01227	0.843924	1.21419
L_LDL_FC_pct	Cerebral microbleeds	709	0.261978	0.122995	2.12999	0.0331721	1.47923	0.145492	1.2995	1.02113	1.65375
L_LDL_L	Cerebral microbleeds	709	-0.0527009	0.0873806	-0.60312	0.546429	0.262466	0.700209	0.948664	0.799342	1.12588
L_LDL_P	Cerebral microbleeds	709	-0.0128006	0.0916554	-0.13966	0.888928	0.0511333	0.940605	0.987281	0.82494	1.18157
L_LDL_PL	Cerebral microbleeds	709	-0.0274229	0.0913488	-0.3002	0.764025	0.116893	0.909553	0.97295	0.813453	1.16372
L_LDL_PL_pct	Cerebral microbleeds	709	0.201505	0.0932153	2.16171	0.0306403	1.51371	0.14453	1.22324	1.01898	1.46845
L_LDL_TG	Cerebral microbleeds	709	-0.182495	0.101517	-1.79768	0.0722284	1.14129	0.21541	0.833189	0.682857	1.01662
L_LDL_TG_pct	Cerebral microbleeds	709	-0.0912879	0.0972966	-0.938243	0.348119	0.458272	0.55433	0.912755	0.754282	1.10452
L_VLDL_C	Cerebral microbleeds	709	-0.206049	0.0860814	-2.39365	0.0166816	1.77776	0.10426	0.813793	0.687448	0.963359
L_VLDL_CE	Cerebral microbleeds	709	-0.171927	0.0846469	-2.0311	0.0422445	1.37423	0.162479	0.842041	0.713313	0.993999
L_VLDL_CE_pct	Cerebral microbleeds	709	0.19811	0.0879724	2.25195	0.0243252	1.61394	0.116948	1.2191	1.02602	1.44851
L_VLDL_C_pct	Cerebral microbleeds	709	0.165746	0.0848372	1.95369	0.0507376	1.29467	0.181206	1.18027	0.999465	1.39379
L_VLDL_FC	Cerebral microbleeds	709	-0.23697	0.0888692	-2.6665	0.00766445	2.11552	0.0684326	0.789015	0.662885	0.939144
L_VLDL_FC_pct	Cerebral microbleeds	709	0.0896148	0.0753721	1.18897	0.234453	0.629944	0.437978	1.09375	0.943542	1.26788
L_VLDL_L	Cerebral microbleeds	709	-0.244701	0.0855586	-2.86004	0.00423585	2.37306	0.0675904	0.782938	0.662062	0.925884
L_VLDL_P	Cerebral microbleeds	709	-0.25713	0.0898386	-2.86213	0.00420799	2.37593	0.0675904	0.773268	0.648422	0.922151
L_VLDL_PL	Cerebral microbleeds	709	-0.249025	0.0895215	-2.78173	0.00540702	2.26704	0.0675904	0.779561	0.654105	0.929078
L_VLDL_PL_pct	Cerebral microbleeds	709	-0.0491709	0.0596026	-0.82498	0.409383	0.38787	0.609201	0.952018	0.847053	1.06999
L_VLDL_TG	Cerebral microbleeds	709	-0.269945	0.0876828	-3.07866	0.00207935	2.68207	0.0675904	0.763421	0.642876	0.90657
L_VLDL_TG_pct	Cerebral microbleeds	709	-0.247239	0.153522	-1.61044	0.107302	0.969394	0.260441	0.780954	0.578022	1.05513
Lactate	Cerebral microbleeds	709	-0.0894237	0.0993255	-0.90031	0.367955	0.434205	0.570328	0.914458	0.75269	1.11099
Leu	Cerebral microbleeds	709	-0.00172026	0.0933898	-0.0184202	0.985304	0.00642993	0.999753	0.998281	0.8313	1.1988
MUFA	Cerebral microbleeds	707	-0.249579	0.0874482	-2.85402	0.00431693	2.36483	0.0675904	0.779128	0.656405	0.924797
MUFA_pct	Cerebral microbleeds	707	-0.247536	0.0854201	-2.89786	0.00375716	2.42514	0.0675904	0.780722	0.660367	0.923013
M_HDL_C	Cerebral microbleeds	709	0.0119774	0.0892941	0.134134	0.893297	0.0490043	0.940605	1.01205	0.849558	1.20562
M_HDL_CE	Cerebral microbleeds	709	0.0210523	0.0889471	0.236683	0.812902	0.0899616	0.940605	1.02128	0.857886	1.21578
M_HDL_CE_pct	Cerebral microbleeds	709	0.182734	0.0933698	1.9571	0.0503355	1.29813	0.181206	1.2005	0.999729	1.44158
M_HDL_C_pct	Cerebral microbleeds	709	0.15401	0.0913241	1.68641	0.0917177	1.03755	0.238848	1.1665	0.975324	1.39515
M_HDL_FC	Cerebral microbleeds	709	-0.0312982	0.0905603	-0.345606	0.729639	0.136892	0.877517	0.969186	0.81156	1.15743
M_HDL_FC_pct	Cerebral microbleeds	709	-0.0587298	0.0890428	-0.659569	0.509531	0.29283	0.670435	0.942962	0.791953	1.12276
M_HDL_L	Cerebral microbleeds	709	-0.0278899	0.0903733	-0.308608	0.75762	0.120549	0.906244	0.972495	0.81463	1.16095
M_HDL_P	Cerebral microbleeds	709	-0.013174	0.0901904	-0.146069	0.883867	0.053613	0.940605	0.986912	0.827003	1.17774
M_HDL_PL	Cerebral microbleeds	709	-0.0566169	0.0914951	-0.618797	0.53605	0.270795	0.694365	0.944956	0.789822	1.13056
M_HDL_PL_pct	Cerebral microbleeds	709	-0.175364	0.0878228	-1.9968	0.0458471	1.33869	0.171071	0.839151	0.706454	0.996774
M_HDL_TG	Cerebral microbleeds	709	-0.159556	0.0980842	-1.62672	0.103797	0.983817	0.257338	0.852523	0.70342	1.03323
M_HDL_TG_pct	Cerebral microbleeds	709	-0.114125	0.0841155	-1.35677	0.174854	0.757324	0.364279	0.892146	0.756546	1.05205
M_LDL_C	Cerebral microbleeds	709	-0.127718	0.0858157	-1.48828	0.136676	0.864308	0.299728	0.880101	0.743849	1.04131
M_LDL_CE	Cerebral microbleeds	709	-0.150759	0.0856384	-1.76041	0.0783378	1.10603	0.216855	0.860055	0.727159	1.01724
M_LDL_CE_pct	Cerebral microbleeds	709	-0.272089	0.133622	-2.03626	0.0417246	1.37961	0.162479	0.761787	0.586263	0.989862
M_LDL_C_pct	Cerebral microbleeds	709	-0.177938	0.245992	-0.72335	0.469465	0.328397	0.652529	0.836994	0.516809	1.35555
M_LDL_FC	Cerebral microbleeds	709	-0.0491411	0.0898732	-0.546782	0.584528	0.233194	0.73066	0.952047	0.798283	1.13543
M_LDL_FC_pct	Cerebral microbleeds	709	0.26898	0.115133	2.33625	0.0194782	1.71045	0.108564	1.30863	1.04427	1.63991
M_LDL_L	Cerebral microbleeds	709	-0.130235	0.0856256	-1.52099	0.128263	0.891899	0.286301	0.877889	0.742256	1.03831
M_LDL_P	Cerebral microbleeds	709	-0.139513	0.0876153	-1.59233	0.11131	0.953464	0.265025	0.869782	0.732539	1.03274
M_LDL_PL	Cerebral microbleeds	709	-0.116513	0.0876675	-1.32904	0.183836	0.73557	0.37365	0.890018	0.749506	1.05687
M_LDL_PL_pct	Cerebral microbleeds	709	0.172304	0.0830182	2.07549	0.0379408	1.42089	0.160766	1.18804	1.00963	1.39797
M_LDL_TG	Cerebral microbleeds	709	-0.243645	0.103147	-2.3621	0.0181717	1.7406	0.105649	0.783766	0.640303	0.959373
M_LDL_TG_pct	Cerebral microbleeds	709	-0.041918	0.0928278	-0.451567	0.651581	0.186032	0.80244	0.958948	0.799427	1.1503
M_VLDL_C	Cerebral microbleeds	709	-0.0207105	0.0919327	-0.225278	0.821763	0.0852536	0.940605	0.979503	0.817995	1.1729
M_VLDL_CE	Cerebral microbleeds	709	0.0805666	0.0958146	0.840859	0.400427	0.397477	0.601883	1.0839	0.898319	1.30782
M_VLDL_CE_pct	Cerebral microbleeds	709	0.158007	0.0893357	1.76869	0.0769462	1.11381	0.216141	1.17117	0.983054	1.39529
M_VLDL_C_pct	Cerebral microbleeds	709	0.181457	0.0923641	1.96458	0.049463	1.30572	0.181206	1.19896	1.00042	1.4369
M_VLDL_FC	Cerebral microbleeds	709	-0.115464	0.0872891	-1.32278	0.185909	0.730701	0.374816	0.890952	0.750849	1.0572
M_VLDL_FC_pct	Cerebral microbleeds	709	0.15416	0.09363	1.64649	0.0996637	1.00146	0.254244	1.16668	0.971072	1.40169
M_VLDL_L	Cerebral microbleeds	709	-0.186475	0.0822825	-2.26628	0.0234342	1.63015	0.114874	0.829879	0.706276	0.975113
M_VLDL_P	Cerebral microbleeds	709	-0.160096	0.085416	-1.8743	0.0608884	1.21547	0.20822	0.852062	0.720715	1.00735
M_VLDL_PL	Cerebral microbleeds	709	-0.148686	0.0856787	-1.73539	0.0826711	1.08265	0.222234	0.861839	0.72861	1.01943
M_VLDL_PL_pct	Cerebral microbleeds	709	0.148661	0.0917035	1.62111	0.104994	0.978835	0.257338	1.16028	0.969401	1.38874
M_VLDL_TG	Cerebral microbleeds	709	-0.250274	0.0849618	-2.94572	0.003222	2.49187	0.0675904	0.778587	0.659153	0.919662
M_VLDL_TG_pct	Cerebral microbleeds	709	-0.28258	0.101585	-2.78172	0.00540723	2.26702	0.0675904	0.753836	0.617741	0.919915
Omega_3	Cerebral microbleeds	707	-0.113975	0.0966425	-1.17935	0.23826	0.622949	0.437978	0.89228	0.738308	1.07836
Omega_3_pct	Cerebral microbleeds	707	0.0673735	0.0937659	0.718529	0.472431	0.325661	0.652529	1.06969	0.890112	1.28551
Omega_6	Cerebral microbleeds	707	-0.104108	0.0877547	-1.18635	0.235483	0.62804	0.437978	0.901128	0.758732	1.07025
Omega_6_by_Omega_3	Cerebral microbleeds	707	0.0619897	0.0929526	0.666896	0.504839	0.296848	0.670435	1.06395	0.886745	1.27657
Omega_6_pct	Cerebral microbleeds	707	0.280088	0.0932725	3.00289	0.00267426	2.5728	0.0675904	1.32325	1.10216	1.58868
PUFA	Cerebral microbleeds	707	-0.112062	0.0887503	-1.26266	0.20671	0.684638	0.403731	0.893989	0.751253	1.06384
PUFA_by_MUFA	Cerebral microbleeds	707	0.267485	0.0879597	3.041	0.00235796	2.62746	0.0675904	1.30667	1.09975	1.55253
PUFA_pct	Cerebral microbleeds	707	0.287635	0.093421	3.07892	0.00207755	2.68245	0.0675904	1.33327	1.11019	1.60118
Phe	Cerebral microbleeds	708	0.0403947	0.106504	0.379277	0.704482	0.15213	0.859125	1.04122	0.845055	1.28293
Phosphatidylc	Cerebral microbleeds	707	-0.135333	0.0882725	-1.53313	0.125244	0.902244	0.28208	0.873425	0.73466	1.0384
Phosphoglyc	Cerebral microbleeds	707	-0.125734	0.089028	-1.4123	0.157861	0.801724	0.334452	0.881849	0.740648	1.04997
Pyruvate	Cerebral microbleeds	708	-0.102128	0.0890559	-1.14679	0.25147	0.599514	0.452284	0.902914	0.758299	1.07511
Remnant_C	Cerebral microbleeds	709	-0.0568554	0.0879168	-0.646696	0.517829	0.285814	0.677786	0.944731	0.795192	1.12239
SFA	Cerebral microbleeds	707	-0.211172	0.0874179	-2.41566	0.0157068	1.80391	0.100684	0.809635	0.682146	0.96095
SFA_pct	Cerebral microbleeds	707	-0.135681	0.0862522	-1.57307	0.115703	0.936657	0.272884	0.873121	0.737319	1.03394
S_HDL_C	Cerebral microbleeds	709	-0.116388	0.0891204	-1.30596	0.191565	0.717684	0.38313	0.89013	0.747468	1.06002
S_HDL_CE	Cerebral microbleeds	709	-0.0958939	0.0891032	-1.07621	0.281833	0.550009	0.472873	0.90856	0.76297	1.08193
S_HDL_CE_pct	Cerebral microbleeds	709	0.155762	0.0998803	1.55949	0.118881	0.924887	0.275188	1.16855	0.960786	1.42124
S_HDL_C_pct	Cerebral microbleeds	709	0.14627	0.0975498	1.49944	0.13376	0.873673	0.29593	1.15751	0.956066	1.40139
S_HDL_FC	Cerebral microbleeds	709	-0.158361	0.0901366	-1.7569	0.0789353	1.10273	0.216855	0.853542	0.715318	1.01848
S_HDL_FC_pct	Cerebral microbleeds	709	-0.0140509	0.0831735	-0.168934	0.865848	0.0625583	0.940605	0.986047	0.83772	1.16064
S_HDL_L	Cerebral microbleeds	709	-0.159652	0.0884687	-1.80461	0.0711356	1.14791	0.21541	0.852441	0.716734	1.01384
S_HDL_P	Cerebral microbleeds	709	-0.137887	0.0887291	-1.55403	0.120178	0.920175	0.275211	0.871197	0.732131	1.03668
S_HDL_PL	Cerebral microbleeds	709	-0.159784	0.0902393	-1.77067	0.0766162	1.11568	0.216141	0.852328	0.714157	1.01723
S_HDL_PL_pct	Cerebral microbleeds	709	-0.0123566	0.0872469	-0.141628	0.887374	0.0518935	0.940605	0.987719	0.832468	1.17192
S_HDL_TG	Cerebral microbleeds	709	-0.225527	0.0954516	-2.36274	0.0181404	1.74135	0.105649	0.798095	0.661919	0.962287
S_HDL_TG_pct	Cerebral microbleeds	709	-0.151115	0.0862862	-1.75132	0.0798911	1.0975	0.217096	0.859749	0.725978	1.01817
S_LDL_C	Cerebral microbleeds	709	-0.117157	0.0879033	-1.3328	0.182598	0.738504	0.37365	0.889445	0.748677	1.05668
S_LDL_CE	Cerebral microbleeds	709	-0.126576	0.0890056	-1.42212	0.154992	0.809691	0.33118	0.881107	0.740057	1.04904
S_LDL_CE_pct	Cerebral microbleeds	709	-0.018676	0.16741	-0.111558	0.911174	0.0403988	0.953111	0.981497	0.706947	1.36267
S_LDL_C_pct	Cerebral microbleeds	709	0.173399	0.223548	0.775669	0.437944	0.358581	0.636547	1.18934	0.767394	1.84329
S_LDL_FC	Cerebral microbleeds	709	-0.0902935	0.087986	-1.02623	0.304785	0.516006	0.494782	0.913663	0.768937	1.08563
S_LDL_FC_pct	Cerebral microbleeds	709	0.169319	0.14583	1.16107	0.245613	0.609749	0.444951	1.1845	0.890023	1.5764
S_LDL_L	Cerebral microbleeds	709	-0.136641	0.0874343	-1.56279	0.118103	0.927741	0.275188	0.872283	0.734906	1.03534
S_LDL_P	Cerebral microbleeds	709	-0.123807	0.0879478	-1.40773	0.159212	0.798025	0.334479	0.883551	0.74365	1.04977
S_LDL_PL	Cerebral microbleeds	709	-0.139845	0.0872625	-1.60258	0.109027	0.962468	0.262083	0.869493	0.732802	1.03168
S_LDL_PL_pct	Cerebral microbleeds	709	0.0489978	0.0867203	0.565009	0.572067	0.242553	0.722307	1.05022	0.886057	1.24479
S_LDL_TG	Cerebral microbleeds	709	-0.273483	0.102342	-2.67224	0.00753461	2.12294	0.0684326	0.760726	0.622462	0.929701
S_LDL_TG_pct	Cerebral microbleeds	709	-0.182676	0.0985755	-1.85316	0.0638597	1.19477	0.20822	0.833038	0.686682	1.01059
S_VLDL_C	Cerebral microbleeds	709	-0.0315455	0.0914362	-0.345	0.730094	0.136621	0.877517	0.968947	0.809968	1.15913
S_VLDL_CE	Cerebral microbleeds	709	-0.0127239	0.0928374	-0.137056	0.890987	0.0501288	0.940605	0.987357	0.823094	1.1844
S_VLDL_CE_pct	Cerebral microbleeds	709	0.224873	0.0866148	2.59624	0.0094251	2.02571	0.0736336	1.25216	1.05665	1.48385
S_VLDL_C_pct	Cerebral microbleeds	709	0.240381	0.0895341	2.6848	0.00725742	2.13922	0.0684326	1.27173	1.06705	1.51569
S_VLDL_FC	Cerebral microbleeds	709	-0.0591382	0.0895102	-0.660686	0.508813	0.293441	0.670435	0.942576	0.790904	1.12333
S_VLDL_FC_pct	Cerebral microbleeds	709	0.192941	0.094481	2.04211	0.0411405	1.38573	0.162479	1.21281	1.00779	1.45954
S_VLDL_L	Cerebral microbleeds	709	-0.156518	0.0864622	-1.81025	0.070257	1.15331	0.21541	0.855116	0.721817	1.01303
S_VLDL_P	Cerebral microbleeds	709	-0.157337	0.0879065	-1.78982	0.0734824	1.13382	0.21541	0.854416	0.719187	1.01507
S_VLDL_PL	Cerebral microbleeds	709	-0.109807	0.0875873	-1.25368	0.209958	0.677868	0.406895	0.896007	0.754668	1.06382
S_VLDL_PL_pct	Cerebral microbleeds	709	0.165072	0.0922569	1.78926	0.0735729	1.13328	0.21541	1.17948	0.984372	1.41325
S_VLDL_TG	Cerebral microbleeds	709	-0.238395	0.0890479	-2.67715	0.00742505	2.1293	0.0684326	0.787891	0.661709	0.938135
S_VLDL_TG_pct	Cerebral microbleeds	709	-0.273411	0.0980331	-2.78897	0.00528758	2.27674	0.0675904	0.76078	0.627786	0.921948
Sphingomyelins	Cerebral microbleeds	707	0.0159078	0.0924891	0.171997	0.86344	0.0637679	0.940605	1.01604	0.847579	1.21797
TG_by_PG	Cerebral microbleeds	707	-0.240384	0.0876405	-2.74284	0.00609108	2.21531	0.0684326	0.786326	0.662219	0.933692
Total_BCAA	Cerebral microbleeds	708	-0.0153709	0.0911883	-0.168562	0.866141	0.0624114	0.940605	0.984747	0.823575	1.17746
Total_C	Cerebral microbleeds	709	-0.0594976	0.08785	-0.677263	0.498239	0.302562	0.670435	0.942238	0.793197	1.11928
Total_CE	Cerebral microbleeds	709	-0.0525287	0.0882661	-0.595117	0.551765	0.258246	0.700209	0.948827	0.798093	1.12803
Total_FA	Cerebral microbleeds	707	-0.206939	0.0873651	-2.36867	0.017852	1.74831	0.105649	0.813069	0.685111	0.964926
Total_FC	Cerebral microbleeds	709	-0.0683231	0.0890018	-0.76766	0.442689	0.353901	0.639724	0.933959	0.784455	1.11196
Total_L	Cerebral microbleeds	709	-0.152206	0.0850542	-1.78952	0.0735307	1.13353	0.21541	0.858811	0.726939	1.01461
Total_P	Cerebral microbleeds	709	-0.0675386	0.0919799	-0.734276	0.462781	0.334625	0.649973	0.934692	0.780501	1.11934
Total_PL	Cerebral microbleeds	709	-0.109374	0.0880766	-1.2418	0.21431	0.668957	0.412135	0.896395	0.754271	1.0653
Total_TG	Cerebral microbleeds	709	-0.251427	0.0873193	-2.87939	0.00398439	2.39964	0.0675904	0.77769	0.655359	0.922857
Tyr	Cerebral microbleeds	708	-0.0626564	0.0922315	-0.679339	0.496923	0.303711	0.670435	0.939266	0.783934	1.12538
Unsaturation	Cerebral microbleeds	707	0.232947	0.088999	2.61741	0.00885992	2.05257	0.0733278	1.26231	1.06025	1.50288
VLDL_C	Cerebral microbleeds	709	-0.105379	0.0876679	-1.20202	0.229355	0.639493	0.4377	0.899983	0.757897	1.06871
VLDL_CE	Cerebral microbleeds	709	-0.0542437	0.0910144	-0.595991	0.551181	0.258706	0.700209	0.947201	0.792445	1.13218
VLDL_FC	Cerebral microbleeds	709	-0.163652	0.0879435	-1.86088	0.0627608	1.20231	0.20822	0.849037	0.714608	1.00875
VLDL_L	Cerebral microbleeds	709	-0.191043	0.082422	-2.31787	0.0204566	1.68917	0.108564	0.826097	0.702865	0.970935
VLDL_P	Cerebral microbleeds	709	-0.164409	0.0886273	-1.85507	0.0635869	1.19663	0.20822	0.848395	0.713111	1.00934
VLDL_PL	Cerebral microbleeds	709	-0.180549	0.0873777	-2.0663	0.0387999	1.41117	0.1613	0.834812	0.703414	0.990754
VLDL_TG	Cerebral microbleeds	709	-0.254255	0.0869016	-2.92578	0.00343597	2.46395	0.0675904	0.775494	0.654043	0.919498
VLDL_size	Cerebral microbleeds	709	-0.198766	0.0788106	-2.52207	0.0116667	1.93305	0.0788287	0.819742	0.702412	0.95667
Val	Cerebral microbleeds	708	-0.0182063	0.0916428	-0.198666	0.842524	0.0744177	0.940605	0.981958	0.820512	1.17517
XL_HDL_C	Cerebral microbleeds	709	0.0883995	0.0807037	1.09536	0.273359	0.563266	0.468328	1.09242	0.932599	1.27964
XL_HDL_CE	Cerebral microbleeds	709	0.0859286	0.081202	1.05821	0.28996	0.537661	0.476909	1.08973	0.92939	1.27773
XL_HDL_CE_pct	Cerebral microbleeds	707	-0.0437636	0.0656396	-0.666725	0.504948	0.296754	0.670435	0.95718	0.841628	1.0886
XL_HDL_C_pct	Cerebral microbleeds	707	-0.1048	0.137456	-0.76242	0.44581	0.350851	0.640531	0.900505	0.68783	1.17894
XL_HDL_FC	Cerebral microbleeds	709	0.094215	0.079377	1.18693	0.235255	0.628461	0.437978	1.0988	0.940481	1.28376
XL_HDL_FC_pct	Cerebral microbleeds	707	-0.0734577	0.094358	-0.7785	0.436274	0.36024	0.636547	0.929175	0.772287	1.11794
XL_HDL_L	Cerebral microbleeds	709	0.0872988	0.0802314	1.08809	0.276557	0.558216	0.468328	1.09122	0.932436	1.27705
XL_HDL_P	Cerebral microbleeds	709	0.0596723	0.0807831	0.738673	0.460106	0.337142	0.649867	1.06149	0.906048	1.2436
XL_HDL_PL	Cerebral microbleeds	709	0.0939517	0.0795025	1.18174	0.237307	0.624689	0.437978	1.09851	0.940002	1.28374
XL_HDL_PL_pct	Cerebral microbleeds	707	0.11107	0.0873602	1.2714	0.203585	0.691254	0.400758	1.11747	0.941618	1.32617
XL_HDL_TG	Cerebral microbleeds	709	-0.160406	0.0965108	-1.66205	0.0965019	1.01546	0.248716	0.851798	0.704993	1.02917
XL_HDL_TG_pct	Cerebral microbleeds	707	-0.182934	0.0870239	-2.10212	0.0355431	1.44924	0.153203	0.832823	0.702225	0.987709
XL_VLDL_C	Cerebral microbleeds	709	-0.207099	0.0902526	-2.29466	0.0217525	1.66249	0.108762	0.812939	0.681135	0.970247
XL_VLDL_CE	Cerebral microbleeds	709	-0.170652	0.0883184	-1.93223	0.0533308	1.27302	0.187784	0.843115	0.709102	1.00246
XL_VLDL_CE_pct	Cerebral microbleeds	679	0.249317	0.0967959	2.5757	0.0100037	1.99984	0.0744008	1.28315	1.06141	1.55121
XL_VLDL_C_pct	Cerebral microbleeds	679	0.276435	0.102408	2.69935	0.00694759	2.15817	0.0684326	1.31842	1.07866	1.61148
XL_VLDL_FC	Cerebral microbleeds	709	-0.239722	0.093576	-2.56179	0.0104135	1.9824	0.0744008	0.786847	0.654993	0.945243
XL_VLDL_FC_pct	Cerebral microbleeds	679	0.190949	0.101325	1.88452	0.0594949	1.22552	0.20658	1.2104	0.992381	1.47631
XL_VLDL_L	Cerebral microbleeds	709	-0.261154	0.0904632	-2.88685	0.00389115	2.40992	0.0675904	0.770162	0.645028	0.919573
XL_VLDL_P	Cerebral microbleeds	709	-0.270047	0.0941257	-2.869	0.00411769	2.38535	0.0675904	0.763344	0.634744	0.917998
XL_VLDL_PL	Cerebral microbleeds	709	-0.25444	0.0943829	-2.69583	0.00702136	2.15358	0.0684326	0.77535	0.644403	0.932907
XL_VLDL_PL_pct	Cerebral microbleeds	679	-0.0167662	0.0802761	-0.208856	0.83456	0.0785423	0.940605	0.983374	0.840207	1.15094
XL_VLDL_TG	Cerebral microbleeds	709	-0.285479	0.0927681	-3.07735	0.00208853	2.68016	0.0675904	0.751654	0.626689	0.901537
XL_VLDL_TG_pct	Cerebral microbleeds	679	-0.676022	0.240151	-2.81499	0.00487787	2.31177	0.0675904	0.508636	0.317678	0.814381
XS_VLDL_C	Cerebral microbleeds	709	0.065369	0.095118	0.687241	0.491931	0.308096	0.670435	1.06755	0.885979	1.28634
XS_VLDL_CE	Cerebral microbleeds	709	0.0862054	0.0956603	0.901162	0.367502	0.43474	0.570328	1.09003	0.903672	1.31482
XS_VLDL_CE_pct	Cerebral microbleeds	709	0.154981	0.0900305	1.72143	0.0851731	1.0697	0.226524	1.16764	0.97875	1.39297
XS_VLDL_C_pct	Cerebral microbleeds	709	0.165265	0.0900498	1.83527	0.0664663	1.1774	0.210336	1.17971	0.988831	1.40743
XS_VLDL_FC	Cerebral microbleeds	709	0.0145802	0.0940056	0.1551	0.876743	0.0571278	0.940605	1.01469	0.843943	1.21998
XS_VLDL_FC_pct	Cerebral microbleeds	709	0.185943	0.100755	1.8455	0.0649646	1.18732	0.20822	1.20435	0.98853	1.4673
XS_VLDL_L	Cerebral microbleeds	709	-0.00618583	0.0938365	-0.0659213	0.94744	0.0234481	0.978761	0.993833	0.826872	1.19451
XS_VLDL_P	Cerebral microbleeds	709	-0.0206396	0.0949856	-0.217292	0.827981	0.0819796	0.940605	0.979572	0.813173	1.18002
XS_VLDL_PL	Cerebral microbleeds	709	0.0168098	0.0938773	0.179061	0.85789	0.0665685	0.940605	1.01695	0.846039	1.22239
XS_VLDL_PL_pct	Cerebral microbleeds	709	0.140483	0.0788924	1.78069	0.0749627	1.12515	0.21541	1.15083	0.985954	1.34328
XS_VLDL_TG	Cerebral microbleeds	709	-0.183026	0.0990546	-1.84773	0.0646417	1.18949	0.20822	0.832746	0.685797	1.01118
XS_VLDL_TG_pct	Cerebral microbleeds	709	-0.246473	0.0944866	-2.60855	0.00909264	2.04131	0.0733278	0.781552	0.649426	0.94056
XXL_VLDL_C	Cerebral microbleeds	709	-0.21033	0.103082	-2.04041	0.0413092	1.38395	0.162479	0.810317	0.662079	0.991745
XXL_VLDL_CE	Cerebral microbleeds	709	-0.203571	0.101694	-2.0018	0.0453061	1.34384	0.171071	0.815813	0.668386	0.995758
XXL_VLDL_CE_pct	Cerebral microbleeds	567	0.198539	0.0927584	2.14039	0.0323236	1.49048	0.145492	1.21962	1.01687	1.46279
XXL_VLDL_C_pct	Cerebral microbleeds	567	0.214383	0.0931232	2.30214	0.021327	1.67107	0.108762	1.2391	1.03237	1.48721
XXL_VLDL_FC	Cerebral microbleeds	709	-0.217048	0.105341	-2.06043	0.0393573	1.40497	0.1613	0.804891	0.65474	0.989476
XXL_VLDL_FC_pct	Cerebral microbleeds	567	0.234146	0.0917536	2.5519	0.0107137	1.97006	0.0744008	1.26383	1.05581	1.51283
XXL_VLDL_L	Cerebral microbleeds	709	-0.253693	0.0992232	-2.55679	0.0105643	1.97616	0.0744008	0.77593	0.638796	0.942504
XXL_VLDL_P	Cerebral microbleeds	709	-0.263968	0.105291	-2.50704	0.0121747	1.91454	0.0800968	0.767998	0.624791	0.944029
XXL_VLDL_PL	Cerebral microbleeds	709	-0.22888	0.107448	-2.13015	0.0331596	1.47939	0.145492	0.795424	0.644372	0.981884
XXL_VLDL_PL_pct	Cerebral microbleeds	567	0.0886354	0.0935609	0.947355	0.343458	0.464127	0.550413	1.09268	0.909606	1.31261
XXL_VLDL_TG	Cerebral microbleeds	709	-0.274245	0.100707	-2.7232	0.00646534	2.18941	0.0684326	0.760146	0.623984	0.92602
XXL_VLDL_TG_pct	Cerebral microbleeds	567	-0.0438238	0.1006	-0.435625	0.663109	0.178415	0.812633	0.957123	0.785842	1.16574
bOHbutyrate	Cerebral microbleeds	697	0.0844153	0.0791515	1.0665	0.286197	0.543335	0.475162	1.08808	0.931721	1.27068
non_HDL_C	Cerebral microbleeds	709	-0.0723021	0.0854723	-0.845912	0.397602	0.400552	0.601883	0.93025	0.786763	1.0999

### Sheet: ST9
Supplemental Table 9. All results for association of neuroimaging markers of small vessel disease per 1-SD higher baseline metabolite levels with adjustment for age, sex, additional vascular risk factors and potential confounders, and stroke medications.
Metabolite	Outcome	n	Beta	SE	z	P	log10 P	FDR P	OR	OR LCI	OR UCI
Acetate	White matter hyperintensities	1418	-0.137423	0.108279	-1.26916	0.204384	0.689553	0.372963	0.871601	0.704935	1.07767
Acetoacetate	White matter hyperintensities	1428	-0.0617539	0.0546408	-1.13018	0.258401	0.587706	0.442467	0.940114	0.844636	1.04639
Acetone	White matter hyperintensities	1428	-0.0219371	0.0586969	-0.373736	0.708601	0.149598	0.820672	0.978302	0.871985	1.09758
Ala	White matter hyperintensities	1428	-0.0590471	0.0628574	-0.939382	0.347535	0.459002	0.529778	0.942662	0.833395	1.06626
Albumin	White matter hyperintensities	1428	0.0623505	0.0591569	1.05399	0.29189	0.534782	0.473847	1.06434	0.947814	1.19518
ApoA1	White matter hyperintensities	1428	0.118652	0.0627565	1.89067	0.0586682	1.2316	0.152782	1.12598	0.995659	1.27335
ApoB	White matter hyperintensities	1428	-0.13096	0.0638401	-2.05138	0.0402303	1.39545	0.125527	0.877253	0.774075	0.994183
ApoB_by_ApoA1	White matter hyperintensities	1428	-0.177244	0.0634012	-2.79559	0.00518055	2.28562	0.0627018	0.837576	0.7397	0.948402
Cholines	White matter hyperintensities	1422	0.0112627	0.0614762	0.183204	0.854638	0.0682179	0.928954	1.01133	0.896524	1.14083
Citrate	White matter hyperintensities	1410	0.0236558	0.0851065	0.277956	0.781046	0.107323	0.883227	1.02394	0.866622	1.20981
Clinical_LDL_C	White matter hyperintensities	1428	-0.0929795	0.0622392	-1.4939	0.135201	0.869022	0.270401	0.911212	0.806567	1.02943
Creatinine	White matter hyperintensities	1415	0.138147	0.0580506	2.37976	0.0173238	1.76136	0.0866191	1.14814	1.02467	1.2865
DHA	White matter hyperintensities	1422	0.054545	0.0699585	0.779677	0.435581	0.360931	0.618723	1.05606	0.920744	1.21126
DHA_pct	White matter hyperintensities	1422	0.117197	0.065456	1.79048	0.0733775	1.13444	0.176388	1.12434	0.988965	1.27825
Gln	White matter hyperintensities	1415	0.103837	0.0605838	1.71394	0.0865395	1.06279	0.197752	1.10942	0.985203	1.2493
Glucose	White matter hyperintensities	1428	-0.0638509	0.0647411	-0.986249	0.324011	0.489441	0.506267	0.938145	0.826345	1.06507
Gly	White matter hyperintensities	1417	0.188641	0.0667395	2.82652	0.0047057	2.32738	0.0627018	1.20761	1.05954	1.37637
GlycA	White matter hyperintensities	1428	0.132155	0.06032	2.19089	0.0284595	1.54577	0.107601	1.14128	1.01402	1.28452
Glycerol	White matter hyperintensities	1393	0.0983195	0.0626468	1.56943	0.116548	0.933494	0.244855	1.10332	0.975829	1.24746
HDL_C	White matter hyperintensities	1428	0.160553	0.0642205	2.50003	0.0124184	1.90593	0.0755966	1.17416	1.03529	1.33166
HDL_CE	White matter hyperintensities	1428	0.166428	0.0642993	2.58833	0.00964426	2.01573	0.0676025	1.18108	1.04123	1.33971
HDL_FC	White matter hyperintensities	1428	0.132143	0.0642667	2.05616	0.0397671	1.40048	0.125527	1.14127	1.0062	1.29448
HDL_L	White matter hyperintensities	1428	0.138178	0.063219	2.18571	0.028837	1.54005	0.107601	1.14818	1.01437	1.29964
HDL_P	White matter hyperintensities	1428	0.0707231	0.0630638	1.12145	0.262096	0.58154	0.445741	1.07328	0.948492	1.21449
HDL_PL	White matter hyperintensities	1428	0.11849	0.0630362	1.87972	0.0601467	1.22079	0.153436	1.1258	0.994952	1.27385
HDL_TG	White matter hyperintensities	1428	-0.0384007	0.0623856	-0.615539	0.538199	0.269057	0.684116	0.962327	0.851568	1.08749
HDL_size	White matter hyperintensities	1428	0.210926	0.0630817	3.34369	0.000826714	3.08264	0.0627018	1.23482	1.09121	1.39733
His	White matter hyperintensities	1427	-0.0012819	0.0704636	-0.0181924	0.985485	0.00634981	0.99094	0.998719	0.869888	1.14663
IDL_C	White matter hyperintensities	1428	-0.0457686	0.0674164	-0.678893	0.497205	0.303464	0.664713	0.955263	0.837022	1.09021
IDL_CE	White matter hyperintensities	1428	-0.0505389	0.0676376	-0.7472	0.454943	0.342043	0.638846	0.950717	0.832678	1.08549
IDL_CE_pct	White matter hyperintensities	1428	-0.00559462	0.0568023	-0.0984928	0.921541	0.0354853	0.959939	0.994421	0.88965	1.11153
IDL_C_pct	White matter hyperintensities	1428	0.00858371	0.0596763	0.143838	0.885629	0.0527484	0.942158	1.00862	0.897285	1.13377
IDL_FC	White matter hyperintensities	1428	-0.0382748	0.0704027	-0.543656	0.586678	0.2316	0.72251	0.962448	0.838397	1.10486
IDL_FC_pct	White matter hyperintensities	1428	0.0417582	0.059294	0.704256	0.481273	0.317608	0.654359	1.04264	0.928246	1.17114
IDL_L	White matter hyperintensities	1428	-0.0458688	0.0661871	-0.693017	0.488299	0.311314	0.659863	0.955167	0.838957	1.08747
IDL_P	White matter hyperintensities	1428	-0.0688182	0.0683238	-1.00724	0.313822	0.503317	0.49343	0.933496	0.816496	1.06726
IDL_PL	White matter hyperintensities	1428	-0.0677879	0.0700738	-0.967378	0.333355	0.477093	0.514437	0.934459	0.814539	1.07203
IDL_PL_pct	White matter hyperintensities	1428	-0.0395214	0.0523913	-0.75435	0.450639	0.346171	0.636496	0.961249	0.86744	1.0652
IDL_TG	White matter hyperintensities	1428	-0.0115558	0.0613222	-0.188444	0.850529	0.0703111	0.928525	0.988511	0.876562	1.11476
IDL_TG_pct	White matter hyperintensities	1428	0.0268977	0.065633	0.40982	0.681938	0.166255	0.809357	1.02726	0.903262	1.16829
Ile	White matter hyperintensities	1428	-0.0299399	0.0624271	-0.479598	0.631513	0.199618	0.762697	0.970504	0.858733	1.09682
LA	White matter hyperintensities	1422	-0.00398392	0.0608837	-0.0654348	0.947828	0.0232706	0.971135	0.996024	0.883984	1.12226
LA_pct	White matter hyperintensities	1422	0.131146	0.0639079	2.0521	0.0401598	1.39621	0.125527	1.14013	1.0059	1.29228
LDL_C	White matter hyperintensities	1428	-0.115133	0.0619387	-1.85883	0.0630517	1.2003	0.159221	0.891247	0.78936	1.00629
LDL_CE	White matter hyperintensities	1428	-0.128935	0.061901	-2.08293	0.0372576	1.42878	0.125527	0.879031	0.778597	0.992419
LDL_FC	White matter hyperintensities	1428	-0.101447	0.0670978	-1.51193	0.13055	0.884222	0.263207	0.903529	0.792186	1.03052
LDL_L	White matter hyperintensities	1428	-0.104871	0.0612303	-1.71272	0.0867635	1.06166	0.197752	0.900441	0.798611	1.01526
LDL_P	White matter hyperintensities	1428	-0.146913	0.0656862	-2.23659	0.0253128	1.59666	0.103741	0.863369	0.759072	0.981996
LDL_PL	White matter hyperintensities	1428	-0.118287	0.0646407	-1.82992	0.0672624	1.17223	0.166491	0.888441	0.782718	1.00844
LDL_TG	White matter hyperintensities	1428	-0.0315443	0.0604724	-0.521631	0.601927	0.220456	0.734058	0.968948	0.860648	1.09088
LDL_size	White matter hyperintensities	1428	0.0372777	0.0606931	0.6142	0.539083	0.268344	0.684116	1.03798	0.921566	1.1691
L_HDL_C	White matter hyperintensities	1428	0.198748	0.0648233	3.066	0.00216941	2.66366	0.0627018	1.21988	1.07433	1.38514
L_HDL_CE	White matter hyperintensities	1428	0.20315	0.0648562	3.13232	0.00173433	2.76087	0.0627018	1.22526	1.079	1.39134
L_HDL_CE_pct	White matter hyperintensities	1428	0.0552548	0.0580911	0.951175	0.341516	0.466589	0.523797	1.05681	0.94308	1.18425
L_HDL_C_pct	White matter hyperintensities	1428	0.0448554	0.056473	0.794281	0.427032	0.36954	0.610045	1.04588	0.936289	1.16829
L_HDL_FC	White matter hyperintensities	1428	0.175063	0.0641613	2.72848	0.00636274	2.19636	0.0627018	1.19132	1.05054	1.35096
L_HDL_FC_pct	White matter hyperintensities	1428	-0.00472895	0.0516474	-0.0915622	0.927046	0.0328988	0.961666	0.995282	0.899463	1.10131
L_HDL_L	White matter hyperintensities	1428	0.196293	0.0646302	3.03718	0.00238807	2.62195	0.0627018	1.21688	1.0721	1.38122
L_HDL_P	White matter hyperintensities	1428	0.195193	0.0645775	3.02261	0.00250603	2.60101	0.0627018	1.21555	1.07103	1.37956
L_HDL_PL	White matter hyperintensities	1428	0.184321	0.0641416	2.87366	0.00405743	2.39175	0.0627018	1.2024	1.06035	1.36348
L_HDL_PL_pct	White matter hyperintensities	1428	0.0195667	0.0524412	0.373117	0.709061	0.149316	0.820672	1.01976	0.920151	1.13015
L_HDL_TG	White matter hyperintensities	1428	0.0997146	0.0621446	1.60456	0.108591	0.964206	0.234032	1.10486	0.978153	1.24797
L_HDL_TG_pct	White matter hyperintensities	1428	-0.0844384	0.0604953	-1.39578	0.162779	0.7884	0.313037	0.919028	0.816271	1.03472
L_LDL_C	White matter hyperintensities	1428	-0.111439	0.0642179	-1.73532	0.0826842	1.08258	0.19501	0.894546	0.78875	1.01453
L_LDL_CE	White matter hyperintensities	1428	-0.126987	0.0643346	-1.97386	0.0483979	1.31517	0.135949	0.880745	0.776403	0.999109
L_LDL_CE_pct	White matter hyperintensities	1428	-0.126819	0.094087	-1.34789	0.177693	0.75033	0.334755	0.880893	0.732546	1.05928
L_LDL_C_pct	White matter hyperintensities	1428	-0.0706523	0.116617	-0.605849	0.544615	0.26391	0.687645	0.931786	0.741395	1.17107
L_LDL_FC	White matter hyperintensities	1428	-0.0853039	0.0686683	-1.24226	0.21414	0.669301	0.382963	0.918233	0.802604	1.05052
L_LDL_FC_pct	White matter hyperintensities	1428	0.0888714	0.07296	1.21808	0.223192	0.651321	0.395731	1.09294	0.947309	1.26096
L_LDL_L	White matter hyperintensities	1428	-0.0982549	0.0632672	-1.55302	0.12042	0.919303	0.250874	0.906418	0.800708	1.02608
L_LDL_P	White matter hyperintensities	1428	-0.139438	0.0680547	-2.0489	0.0404715	1.39285	0.125527	0.869847	0.761226	0.993968
L_LDL_PL	White matter hyperintensities	1428	-0.101942	0.067308	-1.51456	0.129885	0.886441	0.263207	0.903082	0.791468	1.03044
L_LDL_PL_pct	White matter hyperintensities	1428	0.0609003	0.0523203	1.16399	0.244428	0.611848	0.423214	1.06279	0.959208	1.17756
L_LDL_TG	White matter hyperintensities	1428	-0.00995764	0.0607604	-0.163884	0.869823	0.0605693	0.938949	0.990092	0.878932	1.11531
L_LDL_TG_pct	White matter hyperintensities	1428	0.0935643	0.0644523	1.45168	0.14659	0.833897	0.286308	1.09808	0.967769	1.24594
L_VLDL_C	White matter hyperintensities	1428	-0.163958	0.0588337	-2.78681	0.00532298	2.27385	0.0627018	0.848777	0.756334	0.95252
L_VLDL_CE	White matter hyperintensities	1428	-0.160237	0.0593382	-2.7004	0.00692555	2.15955	0.0627018	0.851942	0.758403	0.957017
L_VLDL_CE_pct	White matter hyperintensities	1426	0.0124179	0.0605718	0.205011	0.837564	0.0769822	0.922427	1.0125	0.899152	1.14013
L_VLDL_C_pct	White matter hyperintensities	1426	-0.00875162	0.0594555	-0.147196	0.882977	0.0540505	0.942158	0.991287	0.882246	1.1138
L_VLDL_FC	White matter hyperintensities	1428	-0.164863	0.0588896	-2.79952	0.00511787	2.29091	0.0627018	0.84801	0.755567	0.951763
L_VLDL_FC_pct	White matter hyperintensities	1426	-0.052104	0.0561287	-0.928295	0.353254	0.451912	0.535234	0.94923	0.850342	1.05962
L_VLDL_L	White matter hyperintensities	1428	-0.171063	0.058185	-2.93998	0.00328232	2.48382	0.0627018	0.842769	0.751935	0.944575
L_VLDL_P	White matter hyperintensities	1428	-0.161247	0.0584153	-2.76035	0.00577394	2.23853	0.0627018	0.851082	0.75901	0.954323
L_VLDL_PL	White matter hyperintensities	1428	-0.162544	0.0587862	-2.76501	0.00569213	2.24473	0.0627018	0.849978	0.757475	0.953779
L_VLDL_PL_pct	White matter hyperintensities	1426	-0.0593063	0.0547949	-1.08233	0.279105	0.554232	0.456054	0.942418	0.84645	1.04927
L_VLDL_TG	White matter hyperintensities	1428	-0.170649	0.0577733	-2.95377	0.00313918	2.50318	0.0627018	0.843117	0.752854	0.944204
L_VLDL_TG_pct	White matter hyperintensities	1426	-0.0123822	0.0655411	-0.188922	0.850154	0.0705026	0.928525	0.987694	0.868626	1.12308
Lactate	White matter hyperintensities	1426	-0.0614759	0.0670513	-0.916848	0.359222	0.444637	0.535438	0.940376	0.824567	1.07245
Leu	White matter hyperintensities	1428	-0.0212752	0.0628764	-0.338366	0.735088	0.133661	0.84299	0.978949	0.865444	1.10734
MUFA	White matter hyperintensities	1422	-0.090759	0.0578298	-1.56942	0.116551	0.933483	0.244855	0.913238	0.815376	1.02284
MUFA_pct	White matter hyperintensities	1422	-0.121424	0.0605072	-2.00677	0.0447737	1.34898	0.130156	0.885658	0.786613	0.997174
M_HDL_C	White matter hyperintensities	1428	0.133543	0.0629893	2.1201	0.0339979	1.46855	0.118078	1.14287	1.01014	1.29305
M_HDL_CE	White matter hyperintensities	1428	0.137774	0.0628385	2.1925	0.0283431	1.54755	0.107601	1.14772	1.01472	1.29815
M_HDL_CE_pct	White matter hyperintensities	1428	0.130777	0.0610986	2.14043	0.0323204	1.49052	0.11543	1.13971	1.01108	1.28471
M_HDL_C_pct	White matter hyperintensities	1428	0.14876	0.0622724	2.38886	0.0169007	1.77209	0.0866191	1.16039	1.02707	1.31103
M_HDL_FC	White matter hyperintensities	1428	0.106251	0.063451	1.67454	0.0940253	1.02676	0.208784	1.1121	0.98205	1.25937
M_HDL_FC_pct	White matter hyperintensities	1428	0.0971037	0.0613183	1.5836	0.113285	0.945829	0.242061	1.10197	0.977184	1.2427
M_HDL_L	White matter hyperintensities	1428	0.108523	0.0623341	1.74098	0.0816863	1.08785	0.194491	1.11463	0.986441	1.25948
M_HDL_P	White matter hyperintensities	1428	0.114373	0.0628049	1.82108	0.0685952	1.16371	0.168126	1.12117	0.991313	1.26804
M_HDL_PL	White matter hyperintensities	1428	0.0823891	0.0622005	1.32457	0.185313	0.732094	0.345734	1.08588	0.961247	1.22667
M_HDL_PL_pct	White matter hyperintensities	1428	-0.220564	0.0626412	-3.52108	0.000429799	3.36673	0.0627018	0.802066	0.709396	0.906841
M_HDL_TG	White matter hyperintensities	1428	-0.0500817	0.0630027	-0.794914	0.426664	0.369914	0.610045	0.951152	0.840661	1.07616
M_HDL_TG_pct	White matter hyperintensities	1428	-0.136287	0.0630272	-2.16236	0.0305907	1.51441	0.112466	0.872592	0.77119	0.987327
M_LDL_C	White matter hyperintensities	1428	-0.149142	0.0621505	-2.39969	0.0164088	1.78492	0.0866191	0.861447	0.762649	0.973043
M_LDL_CE	White matter hyperintensities	1428	-0.156309	0.0613968	-2.54589	0.0109001	1.96257	0.0698722	0.855295	0.758322	0.964668
M_LDL_CE_pct	White matter hyperintensities	1428	-0.298423	0.0999019	-2.98716	0.00281582	2.5504	0.0627018	0.741987	0.61004	0.902474
M_LDL_C_pct	White matter hyperintensities	1428	-0.355465	0.161333	-2.20331	0.027573	1.55952	0.107601	0.700847	0.510851	0.961507
M_LDL_FC	White matter hyperintensities	1428	-0.120658	0.0664861	-1.81478	0.0695572	1.15766	0.168828	0.886337	0.778045	1.0097
M_LDL_FC_pct	White matter hyperintensities	1428	0.0982613	0.069418	1.4155	0.156921	0.804319	0.304111	1.10325	0.962908	1.26405
M_LDL_L	White matter hyperintensities	1428	-0.137689	0.0615441	-2.23724	0.0252708	1.59738	0.103741	0.87137	0.772352	0.983082
M_LDL_P	White matter hyperintensities	1428	-0.15287	0.0627866	-2.43475	0.0149021	1.82675	0.0827894	0.858242	0.758865	0.970632
M_LDL_PL	White matter hyperintensities	1428	-0.133677	0.063289	-2.11216	0.0346727	1.46001	0.118742	0.874873	0.772809	0.990416
M_LDL_PL_pct	White matter hyperintensities	1428	0.135546	0.0579975	2.3371	0.019434	1.71144	0.0952646	1.14516	1.02211	1.28303
M_LDL_TG	White matter hyperintensities	1428	-0.0443956	0.0600836	-0.738898	0.459969	0.337271	0.638846	0.956575	0.850306	1.07613
M_LDL_TG_pct	White matter hyperintensities	1428	0.126416	0.0638728	1.97919	0.0477951	1.32062	0.135781	1.13475	1.00123	1.28609
M_VLDL_C	White matter hyperintensities	1428	-0.138353	0.0679605	-2.03578	0.0417725	1.37911	0.12652	0.870792	0.762193	0.994863
M_VLDL_CE	White matter hyperintensities	1428	-0.0969414	0.0719865	-1.34666	0.178089	0.749362	0.334755	0.907609	0.788175	1.04514
M_VLDL_CE_pct	White matter hyperintensities	1428	0.0579413	0.0593672	0.975981	0.329074	0.482707	0.510984	1.05965	0.943255	1.19041
M_VLDL_C_pct	White matter hyperintensities	1428	0.0638999	0.061962	1.03128	0.302411	0.519402	0.482457	1.06599	0.944079	1.20363
M_VLDL_FC	White matter hyperintensities	1428	-0.155785	0.0625125	-2.49207	0.0127002	1.89619	0.0755966	0.855743	0.757062	0.967286
M_VLDL_FC_pct	White matter hyperintensities	1428	0.040359	0.0606401	0.66555	0.505699	0.296108	0.670414	1.04118	0.924506	1.17259
M_VLDL_L	White matter hyperintensities	1428	-0.160075	0.0580861	-2.75582	0.00585446	2.23251	0.0627018	0.85208	0.76039	0.954826
M_VLDL_P	White matter hyperintensities	1428	-0.158742	0.0600203	-2.64481	0.00817379	2.08758	0.0659177	0.853217	0.758523	0.959731
M_VLDL_PL	White matter hyperintensities	1428	-0.156242	0.0605038	-2.58234	0.0098132	2.00819	0.0676025	0.855353	0.759702	0.963046
M_VLDL_PL_pct	White matter hyperintensities	1428	0.0244321	0.0598473	0.408241	0.683097	0.165518	0.809357	1.02473	0.911313	1.15227
M_VLDL_TG	White matter hyperintensities	1428	-0.160348	0.0575463	-2.78641	0.00532951	2.27331	0.0627018	0.851847	0.760987	0.953556
M_VLDL_TG_pct	White matter hyperintensities	1428	-0.0827824	0.0712758	-1.16144	0.245464	0.610012	0.423214	0.920551	0.800529	1.05857
Omega_3	White matter hyperintensities	1422	-0.0250049	0.0646323	-0.38688	0.698845	0.155619	0.820672	0.975305	0.85926	1.10702
Omega_3_pct	White matter hyperintensities	1422	0.0666474	0.0650589	1.02442	0.305639	0.514792	0.483606	1.06892	0.940947	1.21429
Omega_6	White matter hyperintensities	1422	-0.0164691	0.0610645	-0.269701	0.787391	0.10381	0.883227	0.983666	0.872707	1.10873
Omega_6_by_Omega_3	White matter hyperintensities	1422	-0.00749565	0.0639523	-0.117207	0.906696	0.0425382	0.952412	0.992532	0.875603	1.12508
Omega_6_pct	White matter hyperintensities	1422	0.11332	0.0601374	1.88436	0.0595167	1.22536	0.153393	1.11999	0.995461	1.2601
PUFA	White matter hyperintensities	1422	-0.0159297	0.0611651	-0.260438	0.794526	0.0998918	0.886748	0.984197	0.873006	1.10955
PUFA_by_MUFA	White matter hyperintensities	1422	0.129476	0.0610735	2.11999	0.0340065	1.46844	0.118078	1.13823	1.00982	1.28297
PUFA_pct	White matter hyperintensities	1422	0.124219	0.0606872	2.04687	0.0406707	1.39072	0.125527	1.13226	1.00529	1.27528
Phe	White matter hyperintensities	1425	0.101708	0.0629486	1.61572	0.106154	0.974063	0.23077	1.10706	0.978561	1.25243
Phosphatidylc	White matter hyperintensities	1422	-0.0131159	0.0605249	-0.216703	0.82844	0.0817389	0.916416	0.98697	0.876565	1.11128
Phosphoglyc	White matter hyperintensities	1422	-0.00175243	0.0604876	-0.0289718	0.976887	0.0101556	0.99094	0.998249	0.886647	1.1239
Pyruvate	White matter hyperintensities	1413	-0.0309376	0.0574448	-0.538562	0.590189	0.229009	0.723271	0.969536	0.866295	1.08508
Remnant_C	White matter hyperintensities	1428	-0.105598	0.063064	-1.67446	0.0940401	1.02669	0.208784	0.899786	0.795166	1.01817
SFA	White matter hyperintensities	1422	-0.0714466	0.0575534	-1.2414	0.21446	0.668655	0.382963	0.931046	0.831727	1.04223
SFA_pct	White matter hyperintensities	1422	-0.0632972	0.0583647	-1.08451	0.278138	0.55574	0.456054	0.938664	0.8372	1.05243
S_HDL_C	White matter hyperintensities	1428	-0.0267101	0.0608708	-0.438799	0.660807	0.179925	0.794239	0.973644	0.864143	1.09702
S_HDL_CE	White matter hyperintensities	1428	-0.0298204	0.0609006	-0.489657	0.624376	0.204554	0.757738	0.97062	0.861409	1.09368
S_HDL_CE_pct	White matter hyperintensities	1428	0.0395363	0.0628872	0.628686	0.529555	0.276089	0.684116	1.04033	0.919686	1.1768
S_HDL_C_pct	White matter hyperintensities	1428	0.0704982	0.0642274	1.09763	0.272364	0.56485	0.451959	1.07304	0.946118	1.21699
S_HDL_FC	White matter hyperintensities	1428	-0.0163981	0.0609328	-0.269118	0.787839	0.103563	0.883227	0.983736	0.872994	1.10852
S_HDL_FC_pct	White matter hyperintensities	1428	0.0972941	0.0598354	1.62603	0.103943	0.983203	0.227946	1.10218	0.980215	1.23933
S_HDL_L	White matter hyperintensities	1428	-0.0437423	0.0597227	-0.732424	0.46391	0.333567	0.640759	0.957201	0.851463	1.07607
S_HDL_P	White matter hyperintensities	1428	-0.0500253	0.0606966	-0.824186	0.409834	0.387392	0.595689	0.951205	0.844517	1.07137
S_HDL_PL	White matter hyperintensities	1428	-0.0424157	0.0602736	-0.703719	0.481608	0.317306	0.654359	0.958471	0.851674	1.07866
S_HDL_PL_pct	White matter hyperintensities	1428	0.0213167	0.0616676	0.345671	0.72959	0.136921	0.840542	1.02155	0.905243	1.15279
S_HDL_TG	White matter hyperintensities	1428	-0.106477	0.062217	-1.71138	0.0870108	1.06043	0.197752	0.898996	0.795788	1.01559
S_HDL_TG_pct	White matter hyperintensities	1428	-0.130163	0.0640103	-2.03347	0.0420047	1.3767	0.12652	0.877952	0.774434	0.995308
S_LDL_C	White matter hyperintensities	1428	-0.143071	0.0631949	-2.26397	0.0235758	1.62753	0.103741	0.866692	0.765724	0.980974
S_LDL_CE	White matter hyperintensities	1428	-0.138588	0.0628172	-2.20622	0.0273689	1.56274	0.107601	0.870586	0.769734	0.984652
S_LDL_CE_pct	White matter hyperintensities	1428	-0.0692946	0.111395	-0.622063	0.5339	0.27254	0.684116	0.933052	0.75004	1.16072
S_LDL_C_pct	White matter hyperintensities	1428	-0.0923598	0.150143	-0.615145	0.538459	0.268848	0.684116	0.911777	0.679336	1.22375
S_LDL_FC	White matter hyperintensities	1428	-0.145591	0.0647286	-2.24925	0.0244965	1.6109	0.103741	0.864511	0.761505	0.981451
S_LDL_FC_pct	White matter hyperintensities	1428	0.00118289	0.072464	0.0163238	0.986976	0.00569338	0.99094	1.00118	0.868623	1.15397
S_LDL_L	White matter hyperintensities	1428	-0.141309	0.0620839	-2.2761	0.0228399	1.64131	0.103741	0.868221	0.768747	0.980566
S_LDL_P	White matter hyperintensities	1428	-0.138277	0.0622676	-2.22069	0.026372	1.57886	0.106339	0.870857	0.770804	0.983898
S_LDL_PL	White matter hyperintensities	1428	-0.144414	0.0622289	-2.32069	0.0203037	1.69243	0.0976138	0.865529	0.766146	0.977805
S_LDL_PL_pct	White matter hyperintensities	1428	0.038664	0.0582485	0.663777	0.506833	0.295135	0.670414	1.03942	0.927277	1.16513
S_LDL_TG	White matter hyperintensities	1428	-0.0870705	0.0594098	-1.46559	0.14276	0.845394	0.281023	0.916612	0.815859	1.02981
S_LDL_TG_pct	White matter hyperintensities	1428	0.0163063	0.0663717	0.245682	0.805928	0.0937035	0.895476	1.01644	0.892452	1.15765
S_VLDL_C	White matter hyperintensities	1428	-0.113687	0.06579	-1.72803	0.0839836	1.07581	0.196223	0.892537	0.784558	1.01538
S_VLDL_CE	White matter hyperintensities	1428	-0.101851	0.0663078	-1.53604	0.124528	0.904732	0.25729	0.903164	0.793093	1.02851
S_VLDL_CE_pct	White matter hyperintensities	1428	0.00430279	0.0580443	0.0741294	0.940907	0.0264531	0.968926	1.00431	0.896314	1.12532
S_VLDL_C_pct	White matter hyperintensities	1428	0.00452004	0.0619076	0.0730127	0.941796	0.0260432	0.968926	1.00453	0.889746	1.13412
S_VLDL_FC	White matter hyperintensities	1428	-0.127934	0.06501	-1.96792	0.0490773	1.30912	0.136326	0.879911	0.774642	0.999485
S_VLDL_FC_pct	White matter hyperintensities	1428	0.000738786	0.0654574	0.0112865	0.990995	0.0039286	0.990995	1.00074	0.880243	1.13773
S_VLDL_L	White matter hyperintensities	1428	-0.121815	0.0601435	-2.0254	0.042826	1.36829	0.127458	0.885312	0.786867	0.996074
S_VLDL_P	White matter hyperintensities	1428	-0.118167	0.0602973	-1.95974	0.0500265	1.3008	0.137436	0.888548	0.789505	1.00002
S_VLDL_PL	White matter hyperintensities	1428	-0.123643	0.0621508	-1.98941	0.0466565	1.33109	0.13407	0.883695	0.782346	0.998174
S_VLDL_PL_pct	White matter hyperintensities	1428	0.006697	0.0662849	0.101034	0.919524	0.036437	0.959939	1.00672	0.884068	1.14639
S_VLDL_TG	White matter hyperintensities	1428	-0.111645	0.0589122	-1.89511	0.0580782	1.23599	0.152782	0.894362	0.796831	1.00383
S_VLDL_TG_pct	White matter hyperintensities	1428	-0.00131372	0.0703524	-0.0186734	0.985102	0.00651897	0.99094	0.998687	0.87005	1.14634
Sphingomyelins	White matter hyperintensities	1422	0.0429609	0.0661813	0.64914	0.516248	0.287142	0.679273	1.0439	0.916902	1.18848
TG_by_PG	White matter hyperintensities	1422	-0.15544	0.0605885	-2.56551	0.0103024	1.98706	0.0677788	0.856038	0.760185	0.963978
Total_BCAA	White matter hyperintensities	1423	-0.0352401	0.0620277	-0.568135	0.569943	0.244169	0.705375	0.965374	0.854863	1.09017
Total_C	White matter hyperintensities	1428	-0.0429472	0.0623724	-0.688561	0.491099	0.308831	0.66008	0.957962	0.847727	1.08253
Total_CE	White matter hyperintensities	1428	-0.0375147	0.062828	-0.597102	0.550439	0.259291	0.691506	0.96318	0.851584	1.0894
Total_FA	White matter hyperintensities	1422	-0.0639229	0.057833	-1.1053	0.269029	0.570201	0.451391	0.938077	0.837549	1.05067
Total_FC	White matter hyperintensities	1428	-0.0761532	0.0634896	-1.19946	0.230349	0.637613	0.405544	0.926674	0.818246	1.04947
Total_L	White matter hyperintensities	1428	-0.0734512	0.0586472	-1.25242	0.210415	0.676922	0.381187	0.929182	0.828284	1.04237
Total_P	White matter hyperintensities	1428	0.0472765	0.0636584	0.74266	0.457688	0.339431	0.638846	1.04841	0.925433	1.18773
Total_PL	White matter hyperintensities	1428	-0.0251046	0.0610402	-0.41128	0.680867	0.166938	0.809357	0.975208	0.865244	1.09915
Total_TG	White matter hyperintensities	1428	-0.143815	0.0593283	-2.42404	0.0153487	1.81393	0.0834169	0.866048	0.770976	0.972845
Tyr	White matter hyperintensities	1423	-0.0373302	0.0631629	-0.591014	0.554511	0.25609	0.693139	0.963358	0.851182	1.09032
Unsaturation	White matter hyperintensities	1422	0.144799	0.062603	2.31297	0.0207242	1.68352	0.0977558	1.15581	1.02234	1.30669
VLDL_C	White matter hyperintensities	1428	-0.147476	0.0619294	-2.38136	0.0172488	1.76324	0.0866191	0.862883	0.764252	0.974243
VLDL_CE	White matter hyperintensities	1428	-0.140026	0.0650707	-2.15191	0.0314046	1.50301	0.113785	0.869336	0.765241	0.98759
VLDL_FC	White matter hyperintensities	1428	-0.15533	0.0603072	-2.57565	0.0100052	1.99978	0.0676025	0.856132	0.760688	0.963553
VLDL_L	White matter hyperintensities	1428	-0.151388	0.0579543	-2.61219	0.0089964	2.04593	0.0676025	0.859515	0.767223	0.962908
VLDL_P	White matter hyperintensities	1428	-0.136487	0.0605018	-2.25592	0.0240757	1.61842	0.103741	0.872418	0.774862	0.982256
VLDL_PL	White matter hyperintensities	1428	-0.149921	0.0596245	-2.51442	0.011923	1.92362	0.0745185	0.860776	0.765838	0.967484
VLDL_TG	White matter hyperintensities	1428	-0.158759	0.0591434	-2.68431	0.00726796	2.13859	0.0627018	0.853202	0.759815	0.958066
VLDL_size	White matter hyperintensities	1428	-0.167979	0.0568212	-2.95627	0.0031138	2.50671	0.0627018	0.845371	0.756276	0.944963
Val	White matter hyperintensities	1423	-0.0361338	0.0619912	-0.582886	0.55997	0.251835	0.69648	0.964511	0.85416	1.08912
XL_HDL_C	White matter hyperintensities	1428	0.156117	0.0631447	2.47236	0.0134223	1.87217	0.0770651	1.16896	1.03288	1.32297
XL_HDL_CE	White matter hyperintensities	1428	0.165896	0.0637623	2.60178	0.00927415	2.03273	0.0676025	1.18045	1.04177	1.33759
XL_HDL_CE_pct	White matter hyperintensities	1425	-0.0638672	0.0575942	-1.10892	0.267466	0.572732	0.451391	0.93813	0.837988	1.05024
XL_HDL_C_pct	White matter hyperintensities	1425	-0.0999782	0.0679977	-1.47032	0.141475	0.849319	0.280705	0.904857	0.791953	1.03386
XL_HDL_FC	White matter hyperintensities	1428	0.115687	0.0608084	1.90249	0.0571077	1.24331	0.151882	1.12264	0.996509	1.26475
XL_HDL_FC_pct	White matter hyperintensities	1425	-0.120244	0.062517	-1.92338	0.0544319	1.26415	0.146322	0.886704	0.784446	1.00229
XL_HDL_L	White matter hyperintensities	1428	0.162306	0.0627736	2.58558	0.00972154	2.01227	0.0676025	1.17622	1.04005	1.33022
XL_HDL_P	White matter hyperintensities	1428	0.155164	0.0628546	2.46862	0.0135635	1.86763	0.0770651	1.16785	1.03249	1.32096
XL_HDL_PL	White matter hyperintensities	1428	0.167166	0.0625455	2.67271	0.00752422	2.12354	0.0627018	1.18195	1.04559	1.3361
XL_HDL_PL_pct	White matter hyperintensities	1425	0.007554	0.0545827	0.138395	0.889928	0.0506452	0.94272	1.00758	0.905355	1.12135
XL_HDL_TG	White matter hyperintensities	1428	0.0077766	0.0591061	0.13157	0.895324	0.0480196	0.944435	1.00781	0.897564	1.13159
XL_HDL_TG_pct	White matter hyperintensities	1425	-0.0704196	0.0599586	-1.17447	0.240207	0.619415	0.419942	0.932003	0.828666	1.04823
XL_VLDL_C	White matter hyperintensities	1428	-0.166981	0.0600552	-2.78046	0.00542813	2.26535	0.0627018	0.846216	0.752248	0.951921
XL_VLDL_CE	White matter hyperintensities	1428	-0.168982	0.0607932	-2.77963	0.00544216	2.26423	0.0627018	0.844524	0.749659	0.951393
XL_VLDL_CE_pct	White matter hyperintensities	1387	0.0913412	0.0658458	1.3872	0.165381	0.781515	0.315612	1.09564	0.962986	1.24657
XL_VLDL_C_pct	White matter hyperintensities	1387	0.0749653	0.0683854	1.09622	0.272983	0.563864	0.451959	1.07785	0.942641	1.23245
XL_VLDL_FC	White matter hyperintensities	1428	-0.162124	0.0599243	-2.70548	0.00682053	2.16618	0.0627018	0.850336	0.756104	0.956311
XL_VLDL_FC_pct	White matter hyperintensities	1387	-0.0232375	0.0621541	-0.373869	0.708502	0.149659	0.820672	0.97703	0.864971	1.10361
XL_VLDL_L	White matter hyperintensities	1428	-0.164057	0.0589425	-2.78334	0.00538031	2.26919	0.0627018	0.848694	0.756098	0.952629
XL_VLDL_P	White matter hyperintensities	1428	-0.159128	0.0594541	-2.67649	0.00743982	2.12844	0.0627018	0.852887	0.759072	0.958296
XL_VLDL_PL	White matter hyperintensities	1428	-0.160816	0.0597752	-2.69035	0.00713765	2.14644	0.0627018	0.851448	0.757315	0.957282
XL_VLDL_PL_pct	White matter hyperintensities	1387	-0.0760197	0.0587732	-1.29344	0.195858	0.708058	0.3627	0.926798	0.825955	1.03995
XL_VLDL_TG	White matter hyperintensities	1428	-0.159801	0.0587701	-2.71909	0.00654613	2.18402	0.0627018	0.852313	0.759579	0.956369
XL_VLDL_TG_pct	White matter hyperintensities	1387	-0.153929	0.101043	-1.5234	0.127658	0.893951	0.261595	0.857333	0.703299	1.0451
XS_VLDL_C	White matter hyperintensities	1428	-0.0637543	0.0694186	-0.918404	0.358407	0.445623	0.535438	0.938235	0.818882	1.07498
XS_VLDL_CE	White matter hyperintensities	1428	-0.0587408	0.0703349	-0.835159	0.403628	0.394018	0.593457	0.942951	0.821521	1.08233
XS_VLDL_CE_pct	White matter hyperintensities	1428	0.0155464	0.0576717	0.269567	0.787494	0.103753	0.883227	1.01567	0.907111	1.13722
XS_VLDL_C_pct	White matter hyperintensities	1428	0.00119208	0.0609321	0.019564	0.984391	0.0068323	0.99094	1.00119	0.888487	1.12819
XS_VLDL_FC	White matter hyperintensities	1428	-0.0690187	0.0670047	-1.03006	0.302983	0.518581	0.482457	0.933309	0.818446	1.06429
XS_VLDL_FC_pct	White matter hyperintensities	1428	-0.0442392	0.0609871	-0.725386	0.468215	0.329554	0.643153	0.956725	0.848934	1.0782
XS_VLDL_L	White matter hyperintensities	1428	-0.0600432	0.0655694	-0.915719	0.359814	0.443922	0.535438	0.941724	0.828151	1.07087
XS_VLDL_P	White matter hyperintensities	1428	-0.0598335	0.0661273	-0.904823	0.365559	0.437042	0.540768	0.941921	0.82742	1.07227
XS_VLDL_PL	White matter hyperintensities	1428	-0.0544491	0.0655155	-0.831087	0.405924	0.391555	0.593457	0.947007	0.832885	1.07677
XS_VLDL_PL_pct	White matter hyperintensities	1428	0.00895876	0.055318	0.16195	0.871345	0.0598099	0.938949	1.009	0.905322	1.12455
XS_VLDL_TG	White matter hyperintensities	1428	-0.0379572	0.0610678	-0.621558	0.534233	0.27227	0.684116	0.962754	0.854149	1.08517
XS_VLDL_TG_pct	White matter hyperintensities	1428	0.00996448	0.067567	0.147476	0.882757	0.054159	0.942158	1.01001	0.884735	1.15303
XXL_VLDL_C	White matter hyperintensities	1428	-0.12414	0.061718	-2.01141	0.0442822	1.35377	0.130156	0.883256	0.78262	0.996832
XXL_VLDL_CE	White matter hyperintensities	1428	-0.127517	0.0619017	-2.05998	0.0394001	1.4045	0.125527	0.880279	0.779702	0.99383
XXL_VLDL_CE_pct	White matter hyperintensities	1164	0.0547555	0.0671305	0.815657	0.414696	0.38227	0.599272	1.05628	0.926056	1.20482
XXL_VLDL_C_pct	White matter hyperintensities	1164	0.0698223	0.0670843	1.04081	0.297962	0.525839	0.480584	1.07232	0.9402	1.223
XXL_VLDL_FC	White matter hyperintensities	1428	-0.1186	0.061564	-1.92645	0.0540481	1.26722	0.146322	0.888163	0.787206	1.00207
XXL_VLDL_FC_pct	White matter hyperintensities	1164	0.082904	0.0647685	1.28	0.200544	0.697791	0.368647	1.08644	0.956913	1.23349
XXL_VLDL_L	White matter hyperintensities	1428	-0.135277	0.0603042	-2.24325	0.0248806	1.60414	0.103741	0.873474	0.7761	0.983064
XXL_VLDL_P	White matter hyperintensities	1428	-0.125931	0.0608645	-2.06904	0.0385425	1.41406	0.125527	0.881676	0.782528	0.993385
XXL_VLDL_PL	White matter hyperintensities	1428	-0.112771	0.061451	-1.83514	0.0664855	1.17727	0.166214	0.893355	0.791983	1.0077
XXL_VLDL_PL_pct	White matter hyperintensities	1164	-0.0257728	0.0669109	-0.385182	0.700103	0.154838	0.820672	0.974556	0.854774	1.11112
XXL_VLDL_TG	White matter hyperintensities	1428	-0.134599	0.059594	-2.25859	0.0239087	1.62144	0.103741	0.874067	0.777709	0.982363
XXL_VLDL_TG_pct	White matter hyperintensities	1164	-0.0413781	0.0657761	-0.629074	0.5293	0.276298	0.684116	0.959466	0.843412	1.09149
bOHbutyrate	White matter hyperintensities	1399	-0.0180047	0.0594481	-0.302864	0.761994	0.118049	0.869856	0.982156	0.874133	1.10353
non_HDL_C	White matter hyperintensities	1428	-0.102704	0.0613971	-1.67278	0.0943703	1.02516	0.208784	0.902394	0.800081	1.01779
Acetate	Cerebral microbleeds	699	0.412529	0.243796	1.69211	0.0906251	1.04275	0.26548	1.51063	0.936776	2.43603
Acetoacetate	Cerebral microbleeds	709	0.0718764	0.0638498	1.12571	0.260288	0.584546	0.478668	1.07452	0.948125	1.21777
Acetone	Cerebral microbleeds	709	0.151021	0.160026	0.943729	0.345308	0.461793	0.548223	1.16302	0.849906	1.59149
Ala	Cerebral microbleeds	709	-0.209529	0.0904147	-2.31742	0.0204806	1.68866	0.119074	0.810966	0.679266	0.9682
Albumin	Cerebral microbleeds	709	-0.0950751	0.0878403	-1.08236	0.279091	0.554253	0.485224	0.909305	0.765488	1.08014
ApoA1	Cerebral microbleeds	709	-0.0144312	0.0902137	-0.159967	0.872907	0.0590321	0.967212	0.985672	0.825926	1.17632
ApoB	Cerebral microbleeds	709	-0.0483617	0.0889019	-0.543989	0.586449	0.23177	0.771643	0.952789	0.800427	1.13415
ApoB_by_ApoA1	Cerebral microbleeds	709	-0.0480449	0.0874573	-0.549353	0.582763	0.234508	0.770851	0.953091	0.802951	1.1313
Cholines	Cerebral microbleeds	707	-0.084984	0.0902698	-0.941445	0.346477	0.460326	0.548223	0.918527	0.769578	1.0963
Citrate	Cerebral microbleeds	708	-0.00572327	0.141353	-0.0404891	0.967703	0.0142578	0.978393	0.994293	0.753689	1.31171
Clinical_LDL_C	Cerebral microbleeds	709	-0.0292657	0.0876801	-0.333778	0.738547	0.131622	0.872303	0.971158	0.817815	1.15325
Creatinine	Cerebral microbleeds	700	0.0125599	0.0832679	0.150837	0.880104	0.0554658	0.967212	1.01264	0.860153	1.19216
DHA	Cerebral microbleeds	707	0.020321	0.107029	0.189864	0.849415	0.0708799	0.965245	1.02053	0.827409	1.25872
DHA_pct	Cerebral microbleeds	707	0.223314	0.101259	2.20539	0.0274267	1.56183	0.13732	1.25021	1.02516	1.52467
Gln	Cerebral microbleeds	708	0.0893383	0.0904459	0.987754	0.323273	0.49043	0.523483	1.09345	0.91582	1.30553
Glucose	Cerebral microbleeds	709	-0.0199593	0.0934667	-0.213544	0.830903	0.0804499	0.948519	0.980239	0.816153	1.17731
Gly	Cerebral microbleeds	701	0.011596	0.0931372	0.124505	0.900916	0.0453158	0.967212	1.01166	0.842861	1.21427
GlycA	Cerebral microbleeds	709	-0.0902303	0.0903996	-0.998127	0.318218	0.497276	0.519963	0.913721	0.765357	1.09085
Glycerol	Cerebral microbleeds	688	-0.126246	0.0988757	-1.27681	0.201669	0.695361	0.425407	0.881398	0.726119	1.06988
HDL_C	Cerebral microbleeds	709	0.0444657	0.0891031	0.499037	0.617753	0.209185	0.800198	1.04547	0.877941	1.24497
HDL_CE	Cerebral microbleeds	709	0.0547231	0.0890284	0.61467	0.538773	0.268594	0.747602	1.05625	0.887122	1.25762
HDL_FC	Cerebral microbleeds	709	0.00940998	0.0886739	0.106119	0.915488	0.0383474	0.967212	1.00945	0.84841	1.20107
HDL_L	Cerebral microbleeds	709	0.00304846	0.0898405	0.0339319	0.972931	0.0119178	0.978393	1.00305	0.841105	1.19618
HDL_P	Cerebral microbleeds	709	-0.0513855	0.0920778	-0.558067	0.576799	0.238976	0.76702	0.949912	0.793059	1.13779
HDL_PL	Cerebral microbleeds	709	-0.0144285	0.090402	-0.159604	0.873193	0.0588897	0.967212	0.985675	0.825624	1.17675
HDL_TG	Cerebral microbleeds	709	-0.163058	0.0990237	-1.64666	0.099628	1.00162	0.270728	0.849542	0.699671	1.03151
HDL_size	Cerebral microbleeds	709	0.109721	0.0833206	1.31685	0.187888	0.726101	0.407734	1.11597	0.947823	1.31394
His	Cerebral microbleeds	709	-0.188784	0.110608	-1.70679	0.0878614	1.0562	0.261492	0.827965	0.666593	1.0284
IDL_C	Cerebral microbleeds	709	0.0457929	0.0932972	0.490828	0.623548	0.20513	0.803541	1.04686	0.87191	1.25691
IDL_CE	Cerebral microbleeds	709	0.0332433	0.0933591	0.35608	0.721781	0.141595	0.863374	1.0338	0.860931	1.24138
IDL_CE_pct	Cerebral microbleeds	709	-0.0757976	0.0879446	-0.861879	0.388754	0.410325	0.589021	0.927004	0.780228	1.10139
IDL_C_pct	Cerebral microbleeds	709	0.0150305	0.0928976	0.161797	0.871466	0.0597496	0.967212	1.01514	0.846158	1.21788
IDL_FC	Cerebral microbleeds	709	0.0952328	0.0966702	0.985131	0.32456	0.488705	0.523483	1.09991	0.910064	1.32937
IDL_FC_pct	Cerebral microbleeds	709	0.242194	0.102986	2.35171	0.0186876	1.72845	0.111235	1.27404	1.04117	1.559
IDL_L	Cerebral microbleeds	709	0.0399504	0.0920027	0.43423	0.664121	0.177753	0.829795	1.04076	0.869032	1.24642
IDL_P	Cerebral microbleeds	709	0.0217958	0.0945309	0.230569	0.81765	0.0874326	0.940579	1.02204	0.84918	1.23008
IDL_PL	Cerebral microbleeds	709	0.0976095	0.0959043	1.01778	0.308782	0.510347	0.514637	1.10253	0.9136	1.33054
IDL_PL_pct	Cerebral microbleeds	709	0.267492	0.092583	2.88921	0.00386211	2.41318	0.0655182	1.30668	1.08984	1.56667
IDL_TG	Cerebral microbleeds	709	-0.137242	0.101127	-1.35713	0.174741	0.757605	0.390279	0.871759	0.715016	1.06286
IDL_TG_pct	Cerebral microbleeds	709	-0.148555	0.0954234	-1.5568	0.119518	0.922566	0.298796	0.861953	0.71492	1.03922
Ile	Cerebral microbleeds	709	0.0131258	0.0904421	0.14513	0.884609	0.0532489	0.967212	1.01321	0.848623	1.20972
LA	Cerebral microbleeds	707	-0.0781445	0.0880484	-0.887517	0.374801	0.4262	0.578396	0.924831	0.778241	1.09903
LA_pct	Cerebral microbleeds	707	0.263662	0.099113	2.66022	0.00780908	2.1074	0.0673196	1.30169	1.07187	1.58079
LDL_C	Cerebral microbleeds	709	-0.0596794	0.0864592	-0.690261	0.49003	0.309777	0.692133	0.942067	0.795218	1.11603
LDL_CE	Cerebral microbleeds	709	-0.0742623	0.0860289	-0.863225	0.388014	0.411153	0.589021	0.928428	0.784366	1.09895
LDL_FC	Cerebral microbleeds	709	0.00293833	0.0918493	0.0319908	0.974479	0.0112273	0.978393	1.00294	0.837708	1.20077
LDL_L	Cerebral microbleeds	709	-0.069192	0.0858399	-0.806058	0.420209	0.376534	0.617955	0.933148	0.788646	1.10413
LDL_P	Cerebral microbleeds	709	-0.045754	0.0899778	-0.508503	0.6111	0.213887	0.795704	0.955277	0.800827	1.13951
LDL_PL	Cerebral microbleeds	709	-0.0540694	0.0890957	-0.606869	0.543938	0.264451	0.747602	0.947366	0.79557	1.12813
LDL_TG	Cerebral microbleeds	709	-0.198945	0.101772	-1.95482	0.0506046	1.29581	0.191684	0.819595	0.671382	1.00053
LDL_size	Cerebral microbleeds	709	0.339631	0.0990051	3.43044	0.000602595	3.21997	0.0655182	1.40443	1.15671	1.7052
L_HDL_C	Cerebral microbleeds	709	0.0941614	0.0850174	1.10756	0.268054	0.571778	0.478668	1.09874	0.930091	1.29796
L_HDL_CE	Cerebral microbleeds	709	0.0957412	0.0848037	1.12897	0.258909	0.586854	0.478668	1.10047	0.931952	1.29947
L_HDL_CE_pct	Cerebral microbleeds	709	0.00957905	0.0739796	0.129482	0.896976	0.0472192	0.967212	1.00963	0.873348	1.16717
L_HDL_C_pct	Cerebral microbleeds	709	-0.00780293	0.0685385	-0.113847	0.909359	0.0412648	0.967212	0.992227	0.867501	1.13489
L_HDL_FC	Cerebral microbleeds	709	0.0773965	0.0836282	0.925483	0.354715	0.450121	0.554242	1.08047	0.917122	1.27291
L_HDL_FC_pct	Cerebral microbleeds	709	-0.00063176	0.0694422	-0.00909764	0.992741	0.00316394	0.992741	0.999368	0.872198	1.14508
L_HDL_L	Cerebral microbleeds	709	0.0885479	0.0863981	1.02488	0.305419	0.515104	0.512448	1.09259	0.922385	1.29419
L_HDL_P	Cerebral microbleeds	709	0.0779436	0.0839845	0.928072	0.35337	0.45177	0.554242	1.08106	0.916983	1.2745
L_HDL_PL	Cerebral microbleeds	709	0.0692264	0.0853313	0.811266	0.417213	0.379642	0.617179	1.07168	0.906628	1.26678
L_HDL_PL_pct	Cerebral microbleeds	709	-0.0327139	0.073786	-0.443363	0.657503	0.182102	0.829795	0.967815	0.8375	1.11841
L_HDL_TG	Cerebral microbleeds	709	-0.00738807	0.0970565	-0.0761213	0.939323	0.0271852	0.978393	0.992639	0.820683	1.20063
L_HDL_TG_pct	Cerebral microbleeds	709	-0.10282	0.08695	-1.18252	0.236998	0.625255	0.462887	0.902289	0.760908	1.06994
L_LDL_C	Cerebral microbleeds	709	-0.0246061	0.0891331	-0.27606	0.782502	0.106514	0.912919	0.975694	0.819298	1.16194
L_LDL_CE	Cerebral microbleeds	709	-0.0387225	0.0887703	-0.43621	0.662684	0.178693	0.829795	0.962018	0.808389	1.14484
L_LDL_CE_pct	Cerebral microbleeds	709	-0.345898	0.228295	-1.51513	0.129738	0.886932	0.317217	0.707585	0.452324	1.1069
L_LDL_C_pct	Cerebral microbleeds	709	0.0219357	0.292369	0.0750274	0.940193	0.026783	0.978393	1.02218	0.576311	1.81299
L_LDL_FC	Cerebral microbleeds	709	0.0351399	0.0939523	0.374019	0.70839	0.149727	0.857253	1.03576	0.861564	1.24519
L_LDL_FC_pct	Cerebral microbleeds	709	0.262031	0.124318	2.10775	0.0350523	1.45528	0.153738	1.29957	1.01854	1.65814
L_LDL_L	Cerebral microbleeds	709	-0.0324251	0.0882278	-0.367515	0.713235	0.146768	0.857253	0.968095	0.814361	1.15085
L_LDL_P	Cerebral microbleeds	709	0.0119791	0.0922188	0.129899	0.896646	0.0473788	0.967212	1.01205	0.844703	1.21255
L_LDL_PL	Cerebral microbleeds	709	-0.00534867	0.0921618	-0.0580356	0.95372	0.020579	0.978393	0.994666	0.830285	1.19159
L_LDL_PL_pct	Cerebral microbleeds	709	0.190572	0.093801	2.03166	0.0421878	1.37481	0.172901	1.20994	1.00674	1.45415
L_LDL_TG	Cerebral microbleeds	709	-0.163095	0.10143	-1.60795	0.107846	0.967197	0.280849	0.849511	0.696353	1.03635
L_LDL_TG_pct	Cerebral microbleeds	709	-0.1039	0.0988925	-1.05063	0.293428	0.532499	0.50591	0.901316	0.742503	1.0941
L_VLDL_C	Cerebral microbleeds	709	-0.19412	0.0860663	-2.25547	0.0241038	1.61791	0.130999	0.823559	0.695719	0.974891
L_VLDL_CE	Cerebral microbleeds	709	-0.158173	0.0846111	-1.86941	0.0615656	1.21066	0.205219	0.853702	0.723242	1.00769
L_VLDL_CE_pct	Cerebral microbleeds	709	0.222847	0.0901821	2.47108	0.0134707	1.87061	0.0872631	1.24963	1.04717	1.49123
L_VLDL_C_pct	Cerebral microbleeds	709	0.186595	0.086641	2.15365	0.0312673	1.50491	0.144354	1.20514	1.01692	1.42819
L_VLDL_FC	Cerebral microbleeds	709	-0.227001	0.0889023	-2.55337	0.0106685	1.9719	0.0784448	0.79692	0.669483	0.948615
L_VLDL_FC_pct	Cerebral microbleeds	709	0.100617	0.0761751	1.32087	0.186546	0.729214	0.407734	1.10585	0.95248	1.28392
L_VLDL_L	Cerebral microbleeds	709	-0.236621	0.0857179	-2.76046	0.00577197	2.23868	0.0655182	0.78929	0.667225	0.933687
L_VLDL_P	Cerebral microbleeds	709	-0.248618	0.089925	-2.76472	0.00569709	2.24435	0.0655182	0.779878	0.653854	0.930191
L_VLDL_PL	Cerebral microbleeds	709	-0.240125	0.0895621	-2.6811	0.00733804	2.13442	0.0655182	0.78653	0.6599	0.937458
L_VLDL_PL_pct	Cerebral microbleeds	709	-0.0458563	0.0597403	-0.767595	0.442728	0.353863	0.6435	0.955179	0.849636	1.07383
L_VLDL_TG	Cerebral microbleeds	709	-0.264446	0.0879871	-3.0055	0.00265141	2.57652	0.0655182	0.767631	0.646036	0.912113
L_VLDL_TG_pct	Cerebral microbleeds	709	-0.28903	0.156881	-1.84235	0.065424	1.18426	0.209792	0.74899	0.550726	1.01863
Lactate	Cerebral microbleeds	709	-0.0744377	0.100555	-0.740267	0.459138	0.338057	0.656081	0.928265	0.762215	1.13049
Leu	Cerebral microbleeds	709	-0.00663588	0.0943091	-0.0703631	0.943905	0.0250719	0.978393	0.993386	0.825735	1.19508
MUFA	Cerebral microbleeds	707	-0.23694	0.0874967	-2.70799	0.00676912	2.16947	0.0655182	0.789038	0.66469	0.936649
MUFA_pct	Cerebral microbleeds	707	-0.243432	0.0855016	-2.8471	0.00441194	2.35537	0.0655182	0.783933	0.662977	0.926957
M_HDL_C	Cerebral microbleeds	709	0.0130724	0.0897053	0.145726	0.884138	0.05348	0.967212	1.01316	0.849804	1.20791
M_HDL_CE	Cerebral microbleeds	709	0.0210769	0.0893439	0.235908	0.813504	0.0896401	0.940579	1.0213	0.85724	1.21676
M_HDL_CE_pct	Cerebral microbleeds	709	0.170671	0.0934425	1.82648	0.0677775	1.16891	0.211805	1.1861	0.987601	1.4245
M_HDL_C_pct	Cerebral microbleeds	709	0.14459	0.0916139	1.57826	0.114507	0.941169	0.292868	1.15557	0.965631	1.38286
M_HDL_FC	Cerebral microbleeds	709	-0.0251048	0.0910867	-0.275614	0.782844	0.106325	0.912919	0.975208	0.81576	1.16582
M_HDL_FC_pct	Cerebral microbleeds	709	-0.0520747	0.0895537	-0.581492	0.560909	0.251108	0.757985	0.949258	0.796443	1.13139
M_HDL_L	Cerebral microbleeds	709	-0.024759	0.0908037	-0.272666	0.78511	0.105069	0.912919	0.975545	0.816495	1.16558
M_HDL_P	Cerebral microbleeds	709	-0.00945633	0.090649	-0.104318	0.916917	0.03767	0.967212	0.990588	0.829337	1.18319
M_HDL_PL	Cerebral microbleeds	709	-0.0521177	0.0919601	-0.566743	0.570889	0.243448	0.76702	0.949217	0.792661	1.13669
M_HDL_PL_pct	Cerebral microbleeds	709	-0.169134	0.0884517	-1.91217	0.0558548	1.25294	0.196672	0.844395	0.709993	1.00424
M_HDL_TG	Cerebral microbleeds	709	-0.147242	0.098556	-1.494	0.135176	0.8691	0.324943	0.863085	0.711477	1.047
M_HDL_TG_pct	Cerebral microbleeds	709	-0.103312	0.0846064	-1.22108	0.222054	0.653542	0.447689	0.901846	0.764036	1.06451
M_LDL_C	Cerebral microbleeds	709	-0.11048	0.0859924	-1.28477	0.198873	0.701425	0.424942	0.895404	0.756521	1.05978
M_LDL_CE	Cerebral microbleeds	709	-0.134187	0.0856986	-1.5658	0.117395	0.93035	0.296452	0.874427	0.739223	1.03436
M_LDL_CE_pct	Cerebral microbleeds	709	-0.259235	0.134482	-1.92765	0.0538986	1.26842	0.196672	0.771642	0.592846	1.00436
M_LDL_C_pct	Cerebral microbleeds	709	-0.155061	0.249576	-0.621298	0.534404	0.272131	0.746374	0.856363	0.525067	1.39669
M_LDL_FC	Cerebral microbleeds	709	-0.0300247	0.0903721	-0.332234	0.739713	0.130937	0.872303	0.970422	0.812894	1.15848
M_LDL_FC_pct	Cerebral microbleeds	709	0.265109	0.115601	2.2933	0.0218305	1.66094	0.124037	1.30357	1.03928	1.63507
M_LDL_L	Cerebral microbleeds	709	-0.11264	0.0857897	-1.31298	0.189188	0.723105	0.407734	0.893472	0.755188	1.05708
M_LDL_P	Cerebral microbleeds	709	-0.122325	0.0874751	-1.3984	0.161993	0.790503	0.371069	0.884861	0.745443	1.05035
M_LDL_PL	Cerebral microbleeds	709	-0.0980001	0.0877662	-1.1166	0.264164	0.578127	0.478668	0.906649	0.763363	1.07683
M_LDL_PL_pct	Cerebral microbleeds	709	0.164482	0.0833327	1.9738	0.0484043	1.31512	0.189079	1.17878	1.00115	1.38793
M_LDL_TG	Cerebral microbleeds	709	-0.226548	0.102749	-2.20486	0.0274639	1.56124	0.13732	0.797281	0.651853	0.975155
M_LDL_TG_pct	Cerebral microbleeds	709	-0.0528915	0.0941355	-0.561866	0.574208	0.240931	0.76702	0.948483	0.788678	1.14067
M_VLDL_C	Cerebral microbleeds	709	0.00304473	0.0924413	0.0329369	0.973725	0.0115637	0.978393	1.00305	0.836825	1.20229
M_VLDL_CE	Cerebral microbleeds	709	0.107747	0.096886	1.1121	0.266094	0.574965	0.478668	1.11377	0.921134	1.34668
M_VLDL_CE_pct	Cerebral microbleeds	709	0.169816	0.090729	1.87168	0.0612508	1.21289	0.205219	1.18509	0.992019	1.41573
M_VLDL_C_pct	Cerebral microbleeds	709	0.199186	0.0939149	2.12092	0.0339289	1.46943	0.151468	1.22041	1.01523	1.46706
M_VLDL_FC	Cerebral microbleeds	709	-0.0963688	0.0873991	-1.10263	0.270188	0.568334	0.479057	0.908129	0.765159	1.07781
M_VLDL_FC_pct	Cerebral microbleeds	709	0.176566	0.0957304	1.84441	0.065123	1.18627	0.209792	1.19311	0.988996	1.43936
M_VLDL_L	Cerebral microbleeds	709	-0.171872	0.0823745	-2.08647	0.036936	1.43255	0.158192	0.842087	0.716537	0.989636
M_VLDL_P	Cerebral microbleeds	709	-0.143519	0.0853901	-1.68074	0.0928135	1.03239	0.26548	0.866305	0.732799	1.02413
M_VLDL_PL	Cerebral microbleeds	709	-0.131197	0.085687	-1.53112	0.125739	0.90053	0.311235	0.877045	0.741453	1.03743
M_VLDL_PL_pct	Cerebral microbleeds	709	0.171871	0.0939729	1.82894	0.0674086	1.17128	0.211805	1.18752	0.987759	1.42769
M_VLDL_TG	Cerebral microbleeds	709	-0.241497	0.0850909	-2.8381	0.00453828	2.34311	0.0655182	0.785451	0.664796	0.928005
M_VLDL_TG_pct	Cerebral microbleeds	709	-0.313683	0.103552	-3.02924	0.00245168	2.61054	0.0655182	0.730751	0.596519	0.895188
Omega_3	Cerebral microbleeds	707	-0.109364	0.096424	-1.1342	0.256713	0.590553	0.478668	0.896404	0.742038	1.08288
Omega_3_pct	Cerebral microbleeds	707	0.0566129	0.0940578	0.601895	0.547244	0.261819	0.747602	1.05825	0.880082	1.27248
Omega_6	Cerebral microbleeds	707	-0.0882181	0.0883716	-0.998263	0.318152	0.497366	0.519963	0.915561	0.769952	1.08871
Omega_6_by_Omega_3	Cerebral microbleeds	707	0.0690543	0.0933076	0.740071	0.459257	0.337944	0.656081	1.07149	0.892411	1.28652
Omega_6_pct	Cerebral microbleeds	707	0.274938	0.0935428	2.93917	0.00329092	2.48268	0.0655182	1.31645	1.09592	1.58135
PUFA	Cerebral microbleeds	707	-0.0971823	0.0891234	-1.09042	0.275526	0.559837	0.485082	0.907391	0.761958	1.08058
PUFA_by_MUFA	Cerebral microbleeds	707	0.261511	0.0881407	2.96697	0.00300752	2.52179	0.0655182	1.29889	1.09281	1.54383
PUFA_pct	Cerebral microbleeds	707	0.280428	0.0937869	2.99005	0.00278931	2.5545	0.0655182	1.3237	1.10143	1.59082
Phe	Cerebral microbleeds	708	0.0395919	0.107529	0.368196	0.712727	0.147077	0.857253	1.04039	0.842682	1.28447
Phosphatidylc	Cerebral microbleeds	707	-0.120585	0.0890727	-1.35378	0.175806	0.754967	0.390279	0.886402	0.744407	1.05548
Phosphoglyc	Cerebral microbleeds	707	-0.111036	0.0898244	-1.23615	0.216403	0.664737	0.447113	0.894906	0.750443	1.06718
Pyruvate	Cerebral microbleeds	708	-0.0982568	0.088468	-1.11065	0.26672	0.573945	0.478668	0.906416	0.762118	1.07804
Remnant_C	Cerebral microbleeds	709	-0.0334715	0.0888211	-0.376841	0.706291	0.151016	0.857253	0.967083	0.812564	1.15098
SFA	Cerebral microbleeds	707	-0.196799	0.0879036	-2.23881	0.0251685	1.59914	0.133875	0.821356	0.691363	0.97579
SFA_pct	Cerebral microbleeds	707	-0.123602	0.0866824	-1.42592	0.153891	0.812786	0.359559	0.883731	0.74565	1.04738
S_HDL_C	Cerebral microbleeds	709	-0.11021	0.0895356	-1.23091	0.218358	0.660832	0.447454	0.895646	0.751488	1.06746
S_HDL_CE	Cerebral microbleeds	709	-0.0922121	0.0895495	-1.02973	0.303135	0.518363	0.512053	0.911912	0.765115	1.08687
S_HDL_CE_pct	Cerebral microbleeds	709	0.144408	0.100504	1.43684	0.150764	0.821701	0.355576	1.15536	0.948778	1.40691
S_HDL_C_pct	Cerebral microbleeds	709	0.138833	0.0980691	1.41567	0.156873	0.804451	0.363132	1.14893	0.948018	1.39243
S_HDL_FC	Cerebral microbleeds	709	-0.146143	0.0905724	-1.61355	0.106624	0.972144	0.280849	0.864034	0.723492	1.03188
S_HDL_FC_pct	Cerebral microbleeds	709	-0.00309336	0.0837922	-0.0369171	0.970551	0.0129816	0.978393	0.996911	0.845924	1.17485
S_HDL_L	Cerebral microbleeds	709	-0.15233	0.0890244	-1.7111	0.0870624	1.06017	0.261492	0.858705	0.721215	1.02241
S_HDL_P	Cerebral microbleeds	709	-0.130506	0.0891326	-1.46418	0.143145	0.844225	0.340821	0.877651	0.736972	1.04518
S_HDL_PL	Cerebral microbleeds	709	-0.152414	0.0908591	-1.67748	0.093449	1.02943	0.26548	0.858633	0.718566	1.026
S_HDL_PL_pct	Cerebral microbleeds	709	-0.0103928	0.0870239	-0.119425	0.904939	0.0433808	0.967212	0.989661	0.834469	1.17372
S_HDL_TG	Cerebral microbleeds	709	-0.215802	0.0956145	-2.257	0.0240078	1.61965	0.130999	0.805895	0.668174	0.972001
S_HDL_TG_pct	Cerebral microbleeds	709	-0.144277	0.086593	-1.66615	0.0956842	1.01916	0.265789	0.865648	0.73052	1.02577
S_LDL_C	Cerebral microbleeds	709	-0.0986628	0.0880219	-1.12089	0.262335	0.581144	0.478668	0.906048	0.762475	1.07666
S_LDL_CE	Cerebral microbleeds	709	-0.107865	0.0890808	-1.21087	0.225945	0.645998	0.448303	0.897748	0.753924	1.06901
S_LDL_CE_pct	Cerebral microbleeds	709	0.00905056	0.169274	0.053467	0.95736	0.0189248	0.978393	1.00909	0.724172	1.40611
S_LDL_C_pct	Cerebral microbleeds	709	0.203921	0.226461	0.900468	0.367871	0.434304	0.571229	1.2262	0.786673	1.9113
S_LDL_FC	Cerebral microbleeds	709	-0.0728168	0.0882108	-0.825485	0.409096	0.388175	0.616109	0.929771	0.782149	1.10526
S_LDL_FC_pct	Cerebral microbleeds	709	0.163577	0.146217	1.11873	0.263256	0.579621	0.478668	1.17772	0.884257	1.56856
S_LDL_L	Cerebral microbleeds	709	-0.118198	0.0874309	-1.3519	0.176406	0.753487	0.390279	0.88852	0.748591	1.05461
S_LDL_P	Cerebral microbleeds	709	-0.105233	0.0880019	-1.1958	0.231773	0.634937	0.456247	0.900115	0.757511	1.06956
S_LDL_PL	Cerebral microbleeds	709	-0.121463	0.0871231	-1.39416	0.16327	0.787092	0.371069	0.885624	0.746601	1.05053
S_LDL_PL_pct	Cerebral microbleeds	709	0.0376696	0.0875925	0.430056	0.667155	0.175773	0.829795	1.03839	0.87458	1.23288
S_LDL_TG	Cerebral microbleeds	709	-0.260689	0.102024	-2.55516	0.0106138	1.97413	0.0784448	0.770521	0.630869	0.941086
S_LDL_TG_pct	Cerebral microbleeds	709	-0.189132	0.0994231	-1.9023	0.0571325	1.24312	0.198377	0.827677	0.681131	1.00575
S_VLDL_C	Cerebral microbleeds	709	-0.0099321	0.0915074	-0.108539	0.913568	0.039259	0.967212	0.990117	0.827549	1.18462
S_VLDL_CE	Cerebral microbleeds	709	0.00879182	0.0928949	0.0946427	0.924599	0.0340467	0.971217	1.00883	0.8409	1.2103
S_VLDL_CE_pct	Cerebral microbleeds	709	0.242016	0.0884604	2.73586	0.00622169	2.20609	0.0655182	1.27381	1.07104	1.51497
S_VLDL_C_pct	Cerebral microbleeds	709	0.26052	0.0913846	2.85081	0.00436082	2.36043	0.0655182	1.2976	1.08481	1.55214
S_VLDL_FC	Cerebral microbleeds	709	-0.0379764	0.0895572	-0.424046	0.671532	0.172933	0.831104	0.962736	0.807745	1.14747
S_VLDL_FC_pct	Cerebral microbleeds	709	0.21246	0.0961427	2.20984	0.0271163	1.56677	0.13732	1.23672	1.02431	1.49317
S_VLDL_L	Cerebral microbleeds	709	-0.139674	0.0863531	-1.61748	0.105775	0.975616	0.280849	0.869642	0.734235	1.03002
S_VLDL_P	Cerebral microbleeds	709	-0.141168	0.0876568	-1.61046	0.107298	0.96941	0.280849	0.868344	0.731268	1.03111
S_VLDL_PL	Cerebral microbleeds	709	-0.0908355	0.0874099	-1.03919	0.298717	0.52474	0.511501	0.913168	0.769389	1.08382
S_VLDL_PL_pct	Cerebral microbleeds	709	0.182274	0.0935661	1.94808	0.0514056	1.28899	0.191812	1.19994	0.998885	1.44147
S_VLDL_TG	Cerebral microbleeds	709	-0.228371	0.0890521	-2.56447	0.0103334	1.98576	0.0784448	0.795829	0.66837	0.947594
S_VLDL_TG_pct	Cerebral microbleeds	709	-0.299215	0.0996916	-3.00141	0.00268734	2.57068	0.0655182	0.7414	0.609808	0.901388
Sphingomyelins	Cerebral microbleeds	707	0.0372432	0.093673	0.397588	0.690934	0.160563	0.850904	1.03795	0.86385	1.24713
TG_by_PG	Cerebral microbleeds	707	-0.236444	0.0878482	-2.69151	0.00711304	2.14795	0.0655182	0.78943	0.664563	0.93776
Total_BCAA	Cerebral microbleeds	708	-0.0166184	0.0922126	-0.180219	0.856981	0.0670288	0.967212	0.983519	0.820899	1.17835
Total_C	Cerebral microbleeds	709	-0.0409542	0.0888094	-0.461147	0.644693	0.190647	0.822313	0.959873	0.806525	1.14238
Total_CE	Cerebral microbleeds	709	-0.0344541	0.0892493	-0.386044	0.699464	0.155234	0.857187	0.966133	0.811085	1.15082
Total_FA	Cerebral microbleeds	707	-0.192479	0.0876609	-2.19573	0.0281116	1.55111	0.137802	0.824911	0.694687	0.979548
Total_FC	Cerebral microbleeds	709	-0.0470548	0.0899083	-0.523364	0.600721	0.221327	0.786284	0.954035	0.799895	1.13788
Total_L	Cerebral microbleeds	709	-0.135218	0.085746	-1.57696	0.114804	0.940042	0.292868	0.873525	0.738392	1.03339
Total_P	Cerebral microbleeds	709	-0.0575885	0.0926652	-0.621469	0.534291	0.272222	0.746374	0.944038	0.787248	1.13206
Total_PL	Cerebral microbleeds	709	-0.092076	0.0890007	-1.03455	0.300877	0.521611	0.511696	0.912036	0.766043	1.08585
Total_TG	Cerebral microbleeds	709	-0.241587	0.0873965	-2.76426	0.00570519	2.24373	0.0655182	0.785381	0.661739	0.932124
Tyr	Cerebral microbleeds	708	-0.0680263	0.0925082	-0.735355	0.462124	0.335242	0.656426	0.934236	0.779313	1.11996
Unsaturation	Cerebral microbleeds	707	0.226217	0.0893904	2.53066	0.0113848	1.94368	0.0813199	1.25385	1.05234	1.49395
VLDL_C	Cerebral microbleeds	709	-0.0847534	0.0879611	-0.963532	0.33528	0.474592	0.537308	0.918739	0.773247	1.09161
VLDL_CE	Cerebral microbleeds	709	-0.0309014	0.0914436	-0.337928	0.735417	0.133466	0.872303	0.969571	0.810478	1.15989
VLDL_FC	Cerebral microbleeds	709	-0.14678	0.0879272	-1.66934	0.0950501	1.02205	0.265789	0.863484	0.72679	1.02589
VLDL_L	Cerebral microbleeds	709	-0.177208	0.0825206	-2.14744	0.0317579	1.49815	0.144354	0.837605	0.712519	0.984651
VLDL_P	Cerebral microbleeds	709	-0.146514	0.0885227	-1.6551	0.0979037	1.0092	0.268966	0.863714	0.726135	1.02736
VLDL_PL	Cerebral microbleeds	709	-0.164632	0.0873431	-1.88489	0.0594445	1.22589	0.203577	0.848206	0.714748	1.00658
VLDL_TG	Cerebral microbleeds	709	-0.246635	0.0870617	-2.83287	0.0046132	2.336	0.0655182	0.781426	0.658839	0.926822
VLDL_size	Cerebral microbleeds	709	-0.194967	0.0791483	-2.46332	0.0137658	1.8612	0.0872631	0.822862	0.704619	0.960946
Val	Cerebral microbleeds	708	-0.014473	0.0927147	-0.156103	0.875952	0.0575197	0.967212	0.985631	0.821853	1.18205
XL_HDL_C	Cerebral microbleeds	709	0.0935339	0.0812449	1.15126	0.249626	0.60271	0.478668	1.09805	0.936406	1.28759
XL_HDL_CE	Cerebral microbleeds	709	0.0907842	0.0817562	1.11043	0.266815	0.573789	0.478668	1.09503	0.932899	1.28534
XL_HDL_CE_pct	Cerebral microbleeds	707	-0.0501148	0.065814	-0.76146	0.446382	0.350293	0.645061	0.95112	0.836014	1.08208
XL_HDL_C_pct	Cerebral microbleeds	707	-0.111568	0.137357	-0.812243	0.416652	0.380226	0.617179	0.894431	0.683323	1.17076
XL_HDL_FC	Cerebral microbleeds	709	0.100149	0.0798754	1.25381	0.209909	0.677968	0.437311	1.10534	0.945155	1.29266
XL_HDL_FC_pct	Cerebral microbleeds	707	-0.0743422	0.0949001	-0.783373	0.433408	0.363103	0.633637	0.928354	0.770785	1.11813
XL_HDL_L	Cerebral microbleeds	709	0.0923147	0.0807429	1.14332	0.252907	0.597039	0.478668	1.09671	0.936186	1.28476
XL_HDL_P	Cerebral microbleeds	709	0.0662309	0.0813603	0.814044	0.41562	0.381304	0.617179	1.06847	0.910979	1.2532
XL_HDL_PL	Cerebral microbleeds	709	0.0980301	0.0799686	1.22586	0.220253	0.657079	0.447668	1.103	0.942982	1.29016
XL_HDL_PL_pct	Cerebral microbleeds	707	0.111675	0.0876243	1.27448	0.202494	0.693588	0.425407	1.11815	0.9417	1.32766
XL_HDL_TG	Cerebral microbleeds	709	-0.146299	0.0967985	-1.51137	0.130693	0.883747	0.317217	0.8639	0.714606	1.04438
XL_HDL_TG_pct	Cerebral microbleeds	707	-0.178193	0.0871538	-2.04458	0.0408962	1.38832	0.170401	0.836781	0.705383	0.992656
XL_VLDL_C	Cerebral microbleeds	709	-0.194835	0.0902037	-2.15994	0.030777	1.51177	0.144354	0.822971	0.689607	0.982126
XL_VLDL_CE	Cerebral microbleeds	709	-0.156136	0.0882706	-1.76884	0.0769209	1.11396	0.234515	0.855443	0.719537	1.01702
XL_VLDL_CE_pct	Cerebral microbleeds	679	0.273572	0.0981956	2.78599	0.00533644	2.27275	0.0655182	1.31465	1.08449	1.59366
XL_VLDL_C_pct	Cerebral microbleeds	679	0.309527	0.10439	2.96509	0.00302593	2.51914	0.0655182	1.36278	1.11062	1.67219
XL_VLDL_FC	Cerebral microbleeds	709	-0.23009	0.0935997	-2.45824	0.0139621	1.85505	0.0872631	0.794462	0.661301	0.954436
XL_VLDL_FC_pct	Cerebral microbleeds	679	0.226923	0.104781	2.16569	0.0303352	1.51805	0.144354	1.25473	1.02179	1.54079
XL_VLDL_L	Cerebral microbleeds	709	-0.25441	0.0906558	-2.80632	0.00501103	2.30007	0.0655182	0.775374	0.649148	0.926145
XL_VLDL_P	Cerebral microbleeds	709	-0.262687	0.0942576	-2.78691	0.00532134	2.27398	0.0655182	0.768982	0.639268	0.925018
XL_VLDL_PL	Cerebral microbleeds	709	-0.246191	0.0944694	-2.60604	0.00915961	2.03812	0.0763301	0.781773	0.649631	0.940794
XL_VLDL_PL_pct	Cerebral microbleeds	679	-0.0103738	0.0812732	-0.127641	0.898433	0.0465142	0.967212	0.98968	0.843944	1.16058
XL_VLDL_TG	Cerebral microbleeds	709	-0.281203	0.0931028	-3.02034	0.00252488	2.59776	0.0655182	0.754875	0.628962	0.905995
XL_VLDL_TG_pct	Cerebral microbleeds	679	-0.770199	0.246606	-3.1232	0.00178898	2.7474	0.0655182	0.462921	0.285491	0.750623
XS_VLDL_C	Cerebral microbleeds	709	0.0968421	0.096749	1.00096	0.316845	0.499153	0.519963	1.10169	0.911389	1.33172
XS_VLDL_CE	Cerebral microbleeds	709	0.118382	0.0975102	1.21405	0.224728	0.648343	0.448303	1.12567	0.929845	1.36275
XS_VLDL_CE_pct	Cerebral microbleeds	709	0.164621	0.0926175	1.77743	0.0754977	1.12207	0.233018	1.17895	0.983233	1.41362
XS_VLDL_C_pct	Cerebral microbleeds	709	0.177179	0.0920825	1.92413	0.0543383	1.26489	0.196672	1.19384	0.996702	1.42998
XS_VLDL_FC	Cerebral microbleeds	709	0.0426505	0.0948579	0.449626	0.65298	0.1851	0.828655	1.04357	0.866519	1.2568
XS_VLDL_FC_pct	Cerebral microbleeds	709	0.208833	0.103791	2.01205	0.0442145	1.35443	0.178284	1.23224	1.00542	1.51023
XS_VLDL_L	Cerebral microbleeds	709	0.0215286	0.0947116	0.227307	0.820185	0.0860882	0.940579	1.02176	0.848652	1.23018
XS_VLDL_P	Cerebral microbleeds	709	0.0060299	0.0955761	0.0630901	0.949695	0.022416	0.978393	1.00605	0.834186	1.21332
XS_VLDL_PL	Cerebral microbleeds	709	0.043915	0.094566	0.464384	0.642372	0.192213	0.822313	1.04489	0.868112	1.25767
XS_VLDL_PL_pct	Cerebral microbleeds	709	0.146432	0.0794902	1.84214	0.0654552	1.18406	0.209792	1.1577	0.990675	1.35288
XS_VLDL_TG	Cerebral microbleeds	709	-0.166756	0.0988503	-1.68695	0.0916122	1.03805	0.26548	0.846406	0.697326	1.02736
XS_VLDL_TG_pct	Cerebral microbleeds	709	-0.269667	0.0962662	-2.80127	0.00509026	2.29326	0.0655182	0.763633	0.632327	0.922207
XXL_VLDL_C	Cerebral microbleeds	709	-0.203088	0.103258	-1.9668	0.049206	1.30798	0.189254	0.816207	0.666661	0.999298
XXL_VLDL_CE	Cerebral microbleeds	709	-0.195259	0.101848	-1.91716	0.0552181	1.25792	0.196672	0.822621	0.673759	1.00437
XXL_VLDL_CE_pct	Cerebral microbleeds	567	0.227129	0.0944009	2.406	0.0161282	1.79241	0.0983428	1.25499	1.043	1.51007
XXL_VLDL_C_pct	Cerebral microbleeds	567	0.242073	0.0946593	2.5573	0.0105487	1.9768	0.0784448	1.27389	1.05817	1.53358
XXL_VLDL_FC	Cerebral microbleeds	709	-0.211212	0.105564	-2.00079	0.0454147	1.3428	0.180217	0.809602	0.658284	0.995703
XXL_VLDL_FC_pct	Cerebral microbleeds	567	0.250753	0.0926114	2.70758	0.00677758	2.16893	0.0655182	1.28499	1.07169	1.54075
XXL_VLDL_L	Cerebral microbleeds	709	-0.250948	0.0997078	-2.51684	0.0118414	1.9266	0.0822321	0.778063	0.639944	0.945992
XXL_VLDL_P	Cerebral microbleeds	709	-0.26019	0.105699	-2.46162	0.0138312	1.85914	0.0872631	0.770905	0.626655	0.948361
XXL_VLDL_PL	Cerebral microbleeds	709	-0.224352	0.107753	-2.0821	0.0373334	1.4279	0.158192	0.799034	0.64691	0.98693
XXL_VLDL_PL_pct	Cerebral microbleeds	567	0.0823813	0.0946628	0.87026	0.384158	0.41549	0.589021	1.08587	0.901985	1.30724
XXL_VLDL_TG	Cerebral microbleeds	709	-0.272988	0.101292	-2.69505	0.00703773	2.15257	0.0655182	0.761102	0.624052	0.928249
XXL_VLDL_TG_pct	Cerebral microbleeds	567	-0.0606521	0.101798	-0.595811	0.551302	0.258611	0.749051	0.941151	0.770916	1.14898
bOHbutyrate	Cerebral microbleeds	697	0.0855285	0.0790856	1.08147	0.279489	0.553635	0.485224	1.08929	0.93288	1.27193
non_HDL_C	Cerebral microbleeds	709	-0.0519628	0.0862541	-0.602439	0.546882	0.262106	0.747602	0.949364	0.8017	1.12423

### Sheet: ST10
Supplemental Table 10. All results for association of neuroimaging markers of small vessel disease per 1-SD higher baseline metabolite levels with adjustment for age, sex, and duration between stroke event and date of consent.
Metabolite	Outcome	n	Beta	SE	z	P	log10 P	FDR P	OR	OR LCI	OR UCI
Acetate	White matter hyperintensities	1441	-0.168878	0.11266	-1.499	0.133874	0.873302	0.308593	0.844612	0.677265	1.05331
Acetoacetate	White matter hyperintensities	1451	-0.0572413	0.0529629	-1.08078	0.279794	0.553161	0.488938	0.944366	0.851251	1.04767
Acetone	White matter hyperintensities	1451	-0.033863	0.0585338	-0.578521	0.562912	0.249559	0.707176	0.966704	0.861923	1.08422
Ala	White matter hyperintensities	1451	-0.0606075	0.0582647	-1.04021	0.298243	0.52543	0.503789	0.941193	0.83962	1.05505
Albumin	White matter hyperintensities	1451	0.0291189	0.0568506	0.5122	0.608511	0.215732	0.727884	1.02955	0.920988	1.1509
ApoA1	White matter hyperintensities	1451	0.064104	0.0595392	1.07667	0.281628	0.550324	0.488938	1.0662	0.948766	1.19818
ApoB	White matter hyperintensities	1451	-0.116819	0.0619728	-1.88501	0.0594285	1.22601	0.206349	0.889746	0.787977	1.00466
ApoB_by_ApoA1	White matter hyperintensities	1451	-0.134281	0.060619	-2.21517	0.0267486	1.5727	0.15301	0.874344	0.776395	0.984651
Cholines	White matter hyperintensities	1445	-0.011698	0.0597923	-0.195644	0.844889	0.0732005	0.906533	0.98837	0.87907	1.11126
Citrate	White matter hyperintensities	1433	0.0464953	0.0801012	0.580457	0.561606	0.250568	0.707176	1.04759	0.895384	1.22568
Clinical_LDL_C	White matter hyperintensities	1451	-0.0972099	0.0604029	-1.60936	0.107538	0.968437	0.280057	0.907366	0.806058	1.02141
Creatinine	White matter hyperintensities	1438	0.152925	0.0549971	2.7806	0.00542592	2.26553	0.15301	1.16524	1.04616	1.29786
DHA	White matter hyperintensities	1445	0.035678	0.0676081	0.527718	0.597695	0.22352	0.718384	1.03632	0.907707	1.18316
DHA_pct	White matter hyperintensities	1445	0.0908944	0.062605	1.45187	0.146537	0.834052	0.315371	1.09515	0.968689	1.23813
Gln	White matter hyperintensities	1438	0.0849262	0.0573128	1.4818	0.138393	0.858886	0.308593	1.08864	0.972965	1.21806
Glucose	White matter hyperintensities	1451	-0.0495922	0.053891	-0.920231	0.357452	0.446782	0.537051	0.951617	0.856228	1.05763
Gly	White matter hyperintensities	1440	0.176814	0.0640155	2.76204	0.00574411	2.24078	0.15301	1.19341	1.05268	1.35295
GlycA	White matter hyperintensities	1451	0.147551	0.0572014	2.5795	0.00989435	2.00461	0.15301	1.15899	1.03607	1.2965
Glycerol	White matter hyperintensities	1415	0.0885629	0.0606397	1.46048	0.144159	0.841158	0.313389	1.0926	0.970163	1.2305
HDL_C	White matter hyperintensities	1451	0.10168	0.0596631	1.70424	0.088337	1.05386	0.248533	1.10703	0.984856	1.24436
HDL_CE	White matter hyperintensities	1451	0.104645	0.0595606	1.75694	0.0789275	1.10277	0.238828	1.11032	0.987979	1.2478
HDL_FC	White matter hyperintensities	1451	0.0917615	0.0607222	1.51117	0.130745	0.883574	0.308593	1.0961	0.973114	1.23464
HDL_L	White matter hyperintensities	1451	0.0852956	0.0596695	1.42947	0.152871	0.815676	0.321157	1.08904	0.968839	1.22415
HDL_P	White matter hyperintensities	1451	0.0168018	0.0601114	0.279511	0.779853	0.107987	0.87151	1.01694	0.903918	1.1441
HDL_PL	White matter hyperintensities	1451	0.069399	0.0599512	1.15759	0.247031	0.607249	0.4443	1.07186	0.953033	1.20551
HDL_TG	White matter hyperintensities	1451	-0.0343402	0.0603144	-0.569354	0.569116	0.244799	0.708527	0.966243	0.85851	1.08749
HDL_size	White matter hyperintensities	1451	0.176893	0.059037	2.99631	0.00273264	2.56342	0.15301	1.1935	1.06309	1.33991
His	White matter hyperintensities	1450	-0.053395	0.0681945	-0.782981	0.433638	0.362873	0.589182	0.948005	0.829397	1.08358
IDL_C	White matter hyperintensities	1451	-0.0590972	0.0647714	-0.912396	0.36156	0.441819	0.537051	0.942615	0.830233	1.07021
IDL_CE	White matter hyperintensities	1451	-0.0645673	0.0649761	-0.993708	0.320365	0.494355	0.519139	0.937473	0.825373	1.0648
IDL_CE_pct	White matter hyperintensities	1451	-0.025944	0.0531662	-0.48798	0.625564	0.203728	0.74119	0.97439	0.877964	1.08141
IDL_C_pct	White matter hyperintensities	1451	-0.0134236	0.0553983	-0.24231	0.80854	0.0922985	0.879844	0.986666	0.885145	1.09983
IDL_FC	White matter hyperintensities	1451	-0.0509739	0.0675434	-0.754683	0.450439	0.346364	0.598988	0.950303	0.832469	1.08482
IDL_FC_pct	White matter hyperintensities	1451	0.0315799	0.0562861	0.561061	0.574756	0.240516	0.71032	1.03208	0.924279	1.15246
IDL_L	White matter hyperintensities	1451	-0.0563128	0.0639757	-0.880221	0.378739	0.421659	0.544166	0.945243	0.833847	1.07152
IDL_P	White matter hyperintensities	1451	-0.0652636	0.0662104	-0.985701	0.32428	0.48908	0.519679	0.93682	0.822805	1.06663
IDL_PL	White matter hyperintensities	1451	-0.0792796	0.067686	-1.17129	0.241484	0.617112	0.443904	0.923782	0.80901	1.05484
IDL_PL_pct	White matter hyperintensities	1451	-0.0351491	0.0506093	-0.694518	0.487357	0.312152	0.63458	0.965461	0.87429	1.06614
IDL_TG	White matter hyperintensities	1451	0.00635449	0.0589456	0.107803	0.914152	0.0389815	0.957337	1.00637	0.89657	1.12963
IDL_TG_pct	White matter hyperintensities	1451	0.0487883	0.0609791	0.800081	0.423664	0.372979	0.578775	1.05	0.931713	1.1833
Ile	White matter hyperintensities	1451	-0.0581796	0.0597402	-0.973877	0.330118	0.481331	0.522338	0.94348	0.83923	1.06068
LA	White matter hyperintensities	1445	-0.000341879	0.0593831	-0.00575717	0.995406	0.00199954	0.995406	0.999658	0.889823	1.12305
LA_pct	White matter hyperintensities	1445	0.108366	0.0598232	1.81143	0.0700737	1.15445	0.227512	1.11446	0.991152	1.2531
LDL_C	White matter hyperintensities	1451	-0.118109	0.0601722	-1.96285	0.0496639	1.30396	0.189024	0.888599	0.789744	0.999829
LDL_CE	White matter hyperintensities	1451	-0.129532	0.0601591	-2.15316	0.0313064	1.50437	0.15301	0.878507	0.780794	0.988447
LDL_FC	White matter hyperintensities	1451	-0.113301	0.0646599	-1.75226	0.0797294	1.09838	0.238828	0.892882	0.786601	1.01352
LDL_L	White matter hyperintensities	1451	-0.106298	0.0595708	-1.7844	0.0743583	1.12867	0.238328	0.899156	0.800069	1.01052
LDL_P	White matter hyperintensities	1451	-0.134079	0.0636629	-2.10607	0.0351979	1.45348	0.16195	0.874521	0.771932	0.990744
LDL_PL	White matter hyperintensities	1451	-0.120689	0.0627663	-1.92284	0.0545007	1.2636	0.195	0.886309	0.783714	1.00234
LDL_TG	White matter hyperintensities	1451	-0.0119919	0.0580674	-0.206516	0.836388	0.0775923	0.905182	0.98808	0.881788	1.10718
LDL_size	White matter hyperintensities	1451	0.0209678	0.0581368	0.360663	0.718351	0.143663	0.827594	1.02119	0.911211	1.14444
L_HDL_C	White matter hyperintensities	1451	0.157648	0.0601105	2.62263	0.00872544	2.05921	0.15301	1.17075	1.04063	1.31714
L_HDL_CE	White matter hyperintensities	1451	0.160399	0.0600447	2.67132	0.00755532	2.12175	0.15301	1.17398	1.04364	1.3206
L_HDL_CE_pct	White matter hyperintensities	1451	0.0381669	0.0559319	0.682382	0.494997	0.305397	0.641188	1.0389	0.931034	1.15927
L_HDL_C_pct	White matter hyperintensities	1451	0.0320991	0.0545962	0.587936	0.556575	0.254476	0.707176	1.03262	0.927827	1.14925
L_HDL_FC	White matter hyperintensities	1451	0.145442	0.0601177	2.41929	0.0155507	1.80825	0.15301	1.15655	1.028	1.30118
L_HDL_FC_pct	White matter hyperintensities	1451	-0.00515979	0.0507661	-0.101638	0.919044	0.0366638	0.957337	0.994854	0.900629	1.09894
L_HDL_L	White matter hyperintensities	1451	0.152209	0.0600708	2.53383	0.0112824	1.9476	0.15301	1.1644	1.03507	1.3099
L_HDL_P	White matter hyperintensities	1451	0.157673	0.0601515	2.62126	0.00876055	2.05747	0.15301	1.17078	1.04058	1.31728
L_HDL_PL	White matter hyperintensities	1451	0.143814	0.0599465	2.39904	0.0164383	1.78414	0.15301	1.15467	1.02667	1.29863
L_HDL_PL_pct	White matter hyperintensities	1451	0.0213442	0.0520633	0.409966	0.681831	0.166323	0.796532	1.02157	0.92247	1.13132
L_HDL_TG	White matter hyperintensities	1451	0.0897099	0.0605509	1.48156	0.138457	0.858685	0.308593	1.09386	0.971446	1.23169
L_HDL_TG_pct	White matter hyperintensities	1451	-0.0626492	0.0573688	-1.09204	0.274814	0.560961	0.483827	0.939273	0.83938	1.05105
L_LDL_C	White matter hyperintensities	1451	-0.121104	0.0621684	-1.948	0.0514146	1.28891	0.189024	0.885942	0.784307	1.00075
L_LDL_CE	White matter hyperintensities	1451	-0.134827	0.062336	-2.1629	0.0305488	1.51501	0.15301	0.873868	0.773364	0.987432
L_LDL_CE_pct	White matter hyperintensities	1451	-0.140382	0.0932058	-1.50615	0.132029	0.879331	0.308593	0.869026	0.723927	1.04321
L_LDL_C_pct	White matter hyperintensities	1451	-0.102538	0.113594	-0.902664	0.366704	0.435684	0.537051	0.902544	0.722395	1.12762
L_LDL_FC	White matter hyperintensities	1451	-0.102578	0.0659513	-1.55535	0.119862	0.92132	0.293779	0.902508	0.793071	1.02705
L_LDL_FC_pct	White matter hyperintensities	1451	0.0515902	0.0676677	0.762405	0.445818	0.350842	0.597128	1.05294	0.922158	1.20228
L_LDL_L	White matter hyperintensities	1451	-0.106743	0.0613943	-1.73865	0.0820958	1.08568	0.238828	0.898756	0.79686	1.01368
L_LDL_P	White matter hyperintensities	1451	-0.129403	0.0658809	-1.96419	0.0495079	1.30533	0.189024	0.87862	0.772186	0.999724
L_LDL_PL	White matter hyperintensities	1451	-0.113308	0.0651304	-1.73972	0.081909	1.08667	0.238828	0.892875	0.78587	1.01445
L_LDL_PL_pct	White matter hyperintensities	1451	0.0618292	0.0518862	1.19163	0.233406	0.631888	0.435459	1.06378	0.960917	1.17766
L_LDL_TG	White matter hyperintensities	1451	0.00545968	0.0585671	0.093221	0.925728	0.0335166	0.95749	1.00547	0.896433	1.12778
L_LDL_TG_pct	White matter hyperintensities	1451	0.10977	0.060543	1.8131	0.069817	1.15604	0.227512	1.11602	0.991145	1.25663
L_VLDL_C	White matter hyperintensities	1451	-0.12894	0.0558491	-2.30873	0.0209588	1.67863	0.15301	0.879026	0.787884	0.980712
L_VLDL_CE	White matter hyperintensities	1451	-0.126744	0.0564802	-2.24404	0.0248298	1.60503	0.15301	0.880959	0.78864	0.984085
L_VLDL_CE_pct	White matter hyperintensities	1449	0.0108437	0.0584657	0.185472	0.852859	0.0691227	0.907297	1.0109	0.901451	1.13364
L_VLDL_C_pct	White matter hyperintensities	1449	-0.0101167	0.0575366	-0.175831	0.860427	0.0652861	0.911469	0.989934	0.884362	1.10811
L_VLDL_FC	White matter hyperintensities	1451	-0.129092	0.0557355	-2.31616	0.0205494	1.6872	0.15301	0.878893	0.78794	0.980345
L_VLDL_FC_pct	White matter hyperintensities	1449	-0.0518302	0.054751	-0.946653	0.343816	0.463674	0.533875	0.94949	0.852875	1.05705
L_VLDL_L	White matter hyperintensities	1451	-0.13349	0.0551369	-2.42107	0.0154748	1.81037	0.15301	0.875036	0.785403	0.974898
L_VLDL_P	White matter hyperintensities	1451	-0.125512	0.0552852	-2.27027	0.023191	1.63468	0.15301	0.882045	0.791464	0.982993
L_VLDL_PL	White matter hyperintensities	1451	-0.125375	0.0555641	-2.25641	0.0240451	1.61897	0.15301	0.882166	0.79114	0.983665
L_VLDL_PL_pct	White matter hyperintensities	1449	-0.0621797	0.0537091	-1.15771	0.246981	0.607336	0.4443	0.939714	0.845819	1.04403
L_VLDL_TG	White matter hyperintensities	1451	-0.134295	0.0547928	-2.45096	0.0142476	1.84626	0.15301	0.874332	0.785301	0.973458
L_VLDL_TG_pct	White matter hyperintensities	1449	-0.00131185	0.0654561	-0.0200417	0.98401	0.00700044	0.987962	0.998689	0.878442	1.1354
Lactate	White matter hyperintensities	1449	-0.0285507	0.0627095	-0.455285	0.648904	0.187819	0.765217	0.971853	0.859451	1.09896
Leu	White matter hyperintensities	1451	-0.0487017	0.0603641	-0.806798	0.419783	0.376975	0.576625	0.952465	0.846187	1.07209
MUFA	White matter hyperintensities	1445	-0.0684971	0.0555671	-1.23269	0.217691	0.662159	0.412294	0.933796	0.837437	1.04124
MUFA_pct	White matter hyperintensities	1445	-0.0773781	0.0564643	-1.37039	0.170565	0.768109	0.338424	0.92554	0.828575	1.03385
M_HDL_C	White matter hyperintensities	1451	0.0734137	0.0592875	1.23827	0.215618	0.666316	0.411484	1.07618	0.958113	1.20879
M_HDL_CE	White matter hyperintensities	1451	0.0762641	0.0590638	1.29122	0.196629	0.706353	0.378211	1.07925	0.961269	1.21171
M_HDL_CE_pct	White matter hyperintensities	1451	0.0917507	0.0573739	1.59917	0.109783	0.959467	0.280057	1.09609	0.979511	1.22655
M_HDL_C_pct	White matter hyperintensities	1451	0.101504	0.0579242	1.75236	0.0797122	1.09848	0.238828	1.10683	0.988045	1.23991
M_HDL_FC	White matter hyperintensities	1451	0.0566524	0.0603137	0.939296	0.347579	0.458946	0.536387	1.05829	0.940294	1.19109
M_HDL_FC_pct	White matter hyperintensities	1451	0.0653596	0.0582661	1.12174	0.261972	0.581745	0.46656	1.06754	0.952332	1.19669
M_HDL_L	White matter hyperintensities	1451	0.053707	0.0594733	0.903044	0.366503	0.435923	0.537051	1.05518	0.939074	1.18563
M_HDL_P	White matter hyperintensities	1451	0.0591425	0.0597019	0.99063	0.321866	0.492324	0.519139	1.06093	0.94377	1.19263
M_HDL_PL	White matter hyperintensities	1451	0.0326715	0.0598564	0.545831	0.585182	0.232709	0.71032	1.03321	0.918837	1.16182
M_HDL_PL_pct	White matter hyperintensities	1451	-0.160086	0.0577074	-2.7741	0.0055355	2.25684	0.15301	0.85207	0.760946	0.954107
M_HDL_TG	White matter hyperintensities	1451	-0.0528779	0.061047	-0.866184	0.38639	0.412975	0.548115	0.948496	0.841533	1.06905
M_HDL_TG_pct	White matter hyperintensities	1451	-0.101747	0.0591233	-1.72093	0.0852637	1.06924	0.245011	0.903258	0.804424	1.01424
M_LDL_C	White matter hyperintensities	1451	-0.142745	0.0603019	-2.36718	0.0179244	1.74656	0.15301	0.866975	0.770329	0.975745
M_LDL_CE	White matter hyperintensities	1451	-0.145374	0.0595398	-2.44163	0.014621	1.83502	0.15301	0.864699	0.769455	0.971731
M_LDL_CE_pct	White matter hyperintensities	1451	-0.247168	0.0959962	-2.57477	0.0100306	1.99867	0.15301	0.781009	0.647057	0.942692
M_LDL_C_pct	White matter hyperintensities	1451	-0.347825	0.158334	-2.19677	0.0280366	1.55228	0.15301	0.706223	0.517803	0.963205
M_LDL_FC	White matter hyperintensities	1451	-0.129157	0.0641551	-2.0132	0.0440931	1.35563	0.180709	0.878836	0.774993	0.996592
M_LDL_FC_pct	White matter hyperintensities	1451	0.0563984	0.0646968	0.871733	0.383354	0.4164	0.547649	1.05802	0.932014	1.20106
M_LDL_L	White matter hyperintensities	1451	-0.13127	0.0597425	-2.19727	0.0280014	1.55282	0.15301	0.876981	0.780075	0.985925
M_LDL_P	White matter hyperintensities	1451	-0.137309	0.0609107	-2.25426	0.0241798	1.61655	0.15301	0.871701	0.773605	0.982236
M_LDL_PL	White matter hyperintensities	1451	-0.131824	0.0614108	-2.14659	0.0318262	1.49722	0.15301	0.876496	0.777098	0.988607
M_LDL_PL_pct	White matter hyperintensities	1451	0.104279	0.0559936	1.86234	0.0625548	1.20374	0.214229	1.10991	0.994547	1.23866
M_LDL_TG	White matter hyperintensities	1451	-0.0225014	0.0575185	-0.391202	0.695648	0.157611	0.808893	0.97775	0.873508	1.09443
M_LDL_TG_pct	White matter hyperintensities	1451	0.134147	0.0611533	2.19362	0.0282626	1.54879	0.15301	1.14356	1.01439	1.28918
M_VLDL_C	White matter hyperintensities	1451	-0.128152	0.06567	-1.95145	0.0510034	1.2924	0.189024	0.87972	0.773473	1.00056
M_VLDL_CE	White matter hyperintensities	1451	-0.0987966	0.0694363	-1.42284	0.154783	0.810276	0.322465	0.905927	0.790656	1.038
M_VLDL_CE_pct	White matter hyperintensities	1451	0.0471574	0.0565867	0.833365	0.404639	0.392932	0.561957	1.04829	0.938237	1.17125
M_VLDL_C_pct	White matter hyperintensities	1451	0.0531005	0.0590895	0.898645	0.368842	0.43316	0.537051	1.05454	0.939211	1.18402
M_VLDL_FC	White matter hyperintensities	1451	-0.135205	0.0602059	-2.24572	0.0247222	1.60691	0.15301	0.873536	0.776306	0.982945
M_VLDL_FC_pct	White matter hyperintensities	1451	0.0383437	0.0585979	0.654352	0.512885	0.28998	0.660934	1.03909	0.926345	1.16555
M_VLDL_L	White matter hyperintensities	1451	-0.132358	0.0556859	-2.37687	0.0174603	1.75795	0.15301	0.876027	0.785447	0.977054
M_VLDL_P	White matter hyperintensities	1451	-0.133034	0.05771	-2.30522	0.0211542	1.6746	0.15301	0.875435	0.781808	0.980274
M_VLDL_PL	White matter hyperintensities	1451	-0.132104	0.0582462	-2.26803	0.0233271	1.63214	0.15301	0.87625	0.781714	0.982218
M_VLDL_PL_pct	White matter hyperintensities	1451	0.0246428	0.0582755	0.422868	0.672392	0.172378	0.789192	1.02495	0.914318	1.14897
M_VLDL_TG	White matter hyperintensities	1451	-0.127806	0.0547567	-2.33407	0.0195921	1.70792	0.15301	0.880024	0.790469	0.979725
M_VLDL_TG_pct	White matter hyperintensities	1451	-0.0645718	0.0681969	-0.946843	0.343719	0.463797	0.533875	0.937469	0.820175	1.07154
Omega_3	White matter hyperintensities	1445	-0.0165547	0.0627637	-0.263762	0.791963	0.101295	0.87151	0.983582	0.869731	1.11234
Omega_3_pct	White matter hyperintensities	1445	0.0666368	0.0628157	1.06083	0.288767	0.539452	0.497564	1.06891	0.945083	1.20895
Omega_6	White matter hyperintensities	1445	-0.016126	0.0596326	-0.270422	0.786836	0.104116	0.87151	0.984003	0.87546	1.106
Omega_6_by_Omega_3	White matter hyperintensities	1445	-0.0176402	0.0619167	-0.284903	0.775719	0.110296	0.87151	0.982514	0.870231	1.10929
Omega_6_pct	White matter hyperintensities	1445	0.0871784	0.0566462	1.539	0.123805	0.907262	0.297608	1.09109	0.976434	1.21921
PUFA	White matter hyperintensities	1445	-0.0144266	0.0598298	-0.241127	0.809457	0.0918063	0.879844	0.985677	0.87661	1.10831
PUFA_by_MUFA	White matter hyperintensities	1445	0.0912972	0.0569901	1.60198	0.109159	0.961939	0.280057	1.09559	0.979803	1.22507
PUFA_pct	White matter hyperintensities	1445	0.0971243	0.0570603	1.70214	0.08873	1.05193	0.248533	1.102	0.985394	1.2324
Phe	White matter hyperintensities	1448	0.0868167	0.0601396	1.44359	0.148855	0.827236	0.315371	1.0907	0.96942	1.22714
Phosphatidylc	White matter hyperintensities	1445	-0.0335212	0.0589581	-0.568559	0.569655	0.244388	0.708527	0.967034	0.861501	1.0855
Phosphoglyc	White matter hyperintensities	1445	-0.0224783	0.0590531	-0.380646	0.703466	0.152757	0.814197	0.977772	0.870905	1.09775
Pyruvate	White matter hyperintensities	1436	-0.0293641	0.05295	-0.554563	0.579194	0.237176	0.71032	0.971063	0.875337	1.07726
Remnant_C	White matter hyperintensities	1451	-0.0975965	0.0613417	-1.59103	0.111603	0.952326	0.281825	0.907015	0.804265	1.02289
SFA	White matter hyperintensities	1445	-0.0662801	0.0559716	-1.18417	0.236345	0.626454	0.437675	0.935869	0.838631	1.04438
SFA_pct	White matter hyperintensities	1445	-0.0787725	0.0566646	-1.39015	0.164483	0.78388	0.334314	0.92425	0.827095	1.03282
S_HDL_C	White matter hyperintensities	1451	-0.0760096	0.0587966	-1.29276	0.196096	0.707532	0.378211	0.926807	0.825925	1.04001
S_HDL_CE	White matter hyperintensities	1451	-0.0822478	0.0586821	-1.40158	0.16104	0.793067	0.33	0.921044	0.820973	1.03331
S_HDL_CE_pct	White matter hyperintensities	1451	0.0117626	0.0599739	0.196129	0.844509	0.0733956	0.906533	1.01183	0.899617	1.13804
S_HDL_C_pct	White matter hyperintensities	1451	0.0463566	0.0609147	0.761009	0.446652	0.350031	0.597128	1.04745	0.929567	1.18028
S_HDL_FC	White matter hyperintensities	1451	-0.0509909	0.0593505	-0.859149	0.390258	0.408648	0.548115	0.950287	0.845931	1.06752
S_HDL_FC_pct	White matter hyperintensities	1451	0.115855	0.0582444	1.98912	0.0466882	1.33079	0.188259	1.12283	1.0017	1.25862
S_HDL_L	White matter hyperintensities	1451	-0.086779	0.0582936	-1.48865	0.136579	0.864617	0.308593	0.91688	0.817884	1.02786
S_HDL_P	White matter hyperintensities	1451	-0.0955185	0.0588284	-1.62368	0.104444	0.981116	0.280057	0.908902	0.809918	1.01998
S_HDL_PL	White matter hyperintensities	1451	-0.0868472	0.0589546	-1.47312	0.140718	0.851649	0.308593	0.916817	0.81677	1.02912
S_HDL_PL_pct	White matter hyperintensities	1451	0.00517823	0.0596764	0.0867719	0.930853	0.031119	0.95749	1.00519	0.894234	1.12992
S_HDL_TG	White matter hyperintensities	1451	-0.0870878	0.0590843	-1.47396	0.140493	0.852346	0.308593	0.916597	0.816366	1.02913
S_HDL_TG_pct	White matter hyperintensities	1451	-0.0861223	0.0595404	-1.44645	0.14805	0.829591	0.315371	0.917482	0.816424	1.03105
S_LDL_C	White matter hyperintensities	1451	-0.133066	0.0613816	-2.16785	0.0301704	1.52042	0.15301	0.875407	0.776178	0.987323
S_LDL_CE	White matter hyperintensities	1451	-0.127199	0.0611184	-2.08119	0.0374161	1.42694	0.164106	0.880558	0.781147	0.99262
S_LDL_CE_pct	White matter hyperintensities	1451	-0.0900516	0.108569	-0.829437	0.406857	0.390558	0.561957	0.913884	0.738712	1.1306
S_LDL_C_pct	White matter hyperintensities	1451	-0.149125	0.144786	-1.02997	0.303025	0.518522	0.508431	0.861461	0.648621	1.14414
S_LDL_FC	White matter hyperintensities	1451	-0.139488	0.0623824	-2.23602	0.0253508	1.59601	0.15301	0.869803	0.769698	0.982929
S_LDL_FC_pct	White matter hyperintensities	1451	-0.0195084	0.0690803	-0.282401	0.777636	0.109224	0.87151	0.980681	0.856496	1.12287
S_LDL_L	White matter hyperintensities	1451	-0.126683	0.0602926	-2.10114	0.035629	1.4482	0.16195	0.881013	0.782817	0.991527
S_LDL_P	White matter hyperintensities	1451	-0.122178	0.0604482	-2.0212	0.0432593	1.36392	0.180247	0.884991	0.786112	0.996308
S_LDL_PL	White matter hyperintensities	1451	-0.125786	0.0603739	-2.08344	0.0372107	1.42933	0.164106	0.881804	0.783395	0.992575
S_LDL_PL_pct	White matter hyperintensities	1451	0.050431	0.0567795	0.88819	0.374438	0.42662	0.541096	1.05172	0.940958	1.17553
S_LDL_TG	White matter hyperintensities	1451	-0.0573967	0.0566063	-1.01396	0.3106	0.507798	0.511085	0.944219	0.845062	1.05501
S_LDL_TG_pct	White matter hyperintensities	1451	0.0344458	0.063052	0.546308	0.584854	0.232952	0.71032	1.03505	0.914721	1.1712
S_VLDL_C	White matter hyperintensities	1451	-0.100032	0.06354	-1.57432	0.115414	0.937742	0.285678	0.904808	0.798859	1.02481
S_VLDL_CE	White matter hyperintensities	1451	-0.0882475	0.0639824	-1.37925	0.167819	0.775158	0.335638	0.915534	0.807629	1.03786
S_VLDL_CE_pct	White matter hyperintensities	1451	-0.00463395	0.0563939	-0.0821712	0.934511	0.0294158	0.95749	0.995377	0.891218	1.11171
S_VLDL_C_pct	White matter hyperintensities	1451	-0.00385382	0.0600059	-0.064224	0.948792	0.0228291	0.964219	0.996154	0.885622	1.12048
S_VLDL_FC	White matter hyperintensities	1451	-0.114664	0.0628251	-1.82513	0.0679818	1.16761	0.226606	0.891666	0.788359	1.00851
S_VLDL_FC_pct	White matter hyperintensities	1451	-0.00557944	0.062951	-0.0886316	0.929375	0.0318091	0.95749	0.994436	0.879006	1.12502
S_VLDL_L	White matter hyperintensities	1451	-0.0978547	0.057623	-1.69819	0.089472	1.04831	0.248533	0.906781	0.80994	1.0152
S_VLDL_P	White matter hyperintensities	1451	-0.0925355	0.0576413	-1.60537	0.108413	0.96492	0.280057	0.911617	0.81423	1.02065
S_VLDL_PL	White matter hyperintensities	1451	-0.104054	0.0598591	-1.73831	0.0821568	1.08536	0.238828	0.901177	0.801414	1.01336
S_VLDL_PL_pct	White matter hyperintensities	1451	0.00377314	0.063848	0.0590956	0.952876	0.0209636	0.964449	1.00378	0.885707	1.13759
S_VLDL_TG	White matter hyperintensities	1451	-0.0827017	0.0560061	-1.47666	0.139768	0.854592	0.308593	0.920626	0.824916	1.02744
S_VLDL_TG_pct	White matter hyperintensities	1451	0.0099033	0.0681509	0.145314	0.884463	0.0533204	0.932978	1.00995	0.883669	1.15428
Sphingomyelins	White matter hyperintensities	1445	0.0170083	0.0635865	0.267482	0.789098	0.102869	0.87151	1.01715	0.897968	1.15216
TG_by_PG	White matter hyperintensities	1445	-0.103654	0.056466	-1.83569	0.0664034	1.17781	0.224336	0.901537	0.807084	1.00704
Total_BCAA	White matter hyperintensities	1446	-0.0601304	0.0589714	-1.01965	0.307893	0.511601	0.511085	0.941642	0.838858	1.05702
Total_C	White matter hyperintensities	1451	-0.056145	0.0603522	-0.93029	0.352221	0.453185	0.537051	0.945402	0.839931	1.06412
Total_CE	White matter hyperintensities	1451	-0.0544023	0.0606203	-0.897427	0.369491	0.432396	0.537051	0.947051	0.840954	1.06653
Total_FA	White matter hyperintensities	1445	-0.0541069	0.0563115	-0.96085	0.336627	0.47285	0.529288	0.947331	0.848337	1.05788
Total_FC	White matter hyperintensities	1451	-0.0796852	0.0617189	-1.2911	0.19667	0.706262	0.378211	0.923407	0.818195	1.04215
Total_L	White matter hyperintensities	1451	-0.0747973	0.0572424	-1.30668	0.191323	0.718234	0.376619	0.927932	0.82945	1.03811
Total_P	White matter hyperintensities	1451	-0.00208308	0.0608281	-0.0342453	0.972682	0.0120293	0.980526	0.997919	0.885763	1.12428
Total_PL	White matter hyperintensities	1451	-0.0427338	0.0594343	-0.719009	0.472136	0.325933	0.617979	0.958166	0.852804	1.07655
Total_TG	White matter hyperintensities	1451	-0.110726	0.0563654	-1.96444	0.0494796	1.30557	0.189024	0.895184	0.801555	0.99975
Tyr	White matter hyperintensities	1446	-0.0635423	0.060451	-1.05114	0.293196	0.532842	0.498633	0.938434	0.833579	1.05648
Unsaturation	White matter hyperintensities	1445	0.11524	0.05889	1.95687	0.0503626	1.29789	0.189024	1.12214	0.999816	1.25944
VLDL_C	White matter hyperintensities	1451	-0.122894	0.059624	-2.06115	0.0392887	1.40573	0.166478	0.884357	0.786819	0.993987
VLDL_CE	White matter hyperintensities	1451	-0.120762	0.0628297	-1.92205	0.0546	1.26281	0.195	0.886245	0.78356	1.00239
VLDL_FC	White matter hyperintensities	1451	-0.125989	0.0577647	-2.18108	0.0291778	1.53495	0.15301	0.881624	0.787251	0.987311
VLDL_L	White matter hyperintensities	1451	-0.118975	0.0552395	-2.15381	0.0312554	1.50508	0.15301	0.88783	0.796726	0.989351
VLDL_P	White matter hyperintensities	1451	-0.109645	0.0580305	-1.88944	0.0588333	1.23038	0.206349	0.896152	0.799807	1.0041
VLDL_PL	White matter hyperintensities	1451	-0.118015	0.0569828	-2.07106	0.0383528	1.4162	0.165314	0.888683	0.794771	0.993691
VLDL_TG	White matter hyperintensities	1451	-0.122091	0.0560991	-2.17633	0.0295302	1.52973	0.15301	0.885068	0.792911	0.987937
VLDL_size	White matter hyperintensities	1451	-0.132252	0.0539198	-2.45275	0.0141768	1.84842	0.15301	0.87612	0.788254	0.973781
Val	White matter hyperintensities	1446	-0.0583614	0.058414	-0.999101	0.317746	0.49792	0.519139	0.943309	0.841261	1.05774
XL_HDL_C	White matter hyperintensities	1451	0.148165	0.0599128	2.47301	0.0133981	1.87296	0.15301	1.1597	1.03121	1.30421
XL_HDL_CE	White matter hyperintensities	1451	0.153012	0.0602326	2.54034	0.0110743	1.95568	0.15301	1.16534	1.03557	1.31136
XL_HDL_CE_pct	White matter hyperintensities	1448	-0.0681857	0.0571666	-1.19275	0.232966	0.632708	0.435459	0.934087	0.835076	1.04484
XL_HDL_C_pct	White matter hyperintensities	1448	-0.0951924	0.0678023	-1.40397	0.160328	0.794992	0.33	0.909198	0.796057	1.03842
XL_HDL_FC	White matter hyperintensities	1451	0.12435	0.0585914	2.12232	0.0338108	1.47094	0.159485	1.13241	1.00956	1.27022
XL_HDL_FC_pct	White matter hyperintensities	1448	-0.0960338	0.0599845	-1.60098	0.109382	0.961054	0.280057	0.908433	0.807669	1.02177
XL_HDL_L	White matter hyperintensities	1451	0.15601	0.0596816	2.61404	0.00894777	2.04829	0.15301	1.16884	1.03981	1.31388
XL_HDL_P	White matter hyperintensities	1451	0.152189	0.0600496	2.5344	0.0112641	1.9483	0.15301	1.16438	1.03509	1.30982
XL_HDL_PL	White matter hyperintensities	1451	0.160194	0.0594468	2.69474	0.00704436	2.15216	0.15301	1.17374	1.04465	1.31878
XL_HDL_PL_pct	White matter hyperintensities	1448	0.0175138	0.0535337	0.327154	0.743551	0.128689	0.848803	1.01767	0.916299	1.13025
XL_HDL_TG	White matter hyperintensities	1451	0.028881	0.0573518	0.503576	0.614559	0.211436	0.731618	1.0293	0.919865	1.15176
XL_HDL_TG_pct	White matter hyperintensities	1448	-0.0600962	0.0568632	-1.05686	0.290578	0.536738	0.497564	0.941674	0.84236	1.0527
XL_VLDL_C	White matter hyperintensities	1451	-0.130783	0.0569676	-2.29574	0.0216909	1.66372	0.15301	0.877409	0.784712	0.981056
XL_VLDL_CE	White matter hyperintensities	1451	-0.135653	0.0578605	-2.34448	0.0190537	1.72002	0.15301	0.873146	0.779534	0.977999
XL_VLDL_CE_pct	White matter hyperintensities	1409	0.06399	0.063127	1.01367	0.310739	0.507604	0.511085	1.06608	0.94201	1.20649
XL_VLDL_C_pct	White matter hyperintensities	1409	0.0556294	0.065528	0.848941	0.395914	0.402399	0.552953	1.05721	0.929782	1.20209
XL_VLDL_FC	White matter hyperintensities	1451	-0.124201	0.0566286	-2.19326	0.0282886	1.54839	0.15301	0.883202	0.790418	0.986878
XL_VLDL_FC_pct	White matter hyperintensities	1409	-0.00617884	0.0605213	-0.102094	0.918682	0.0368347	0.957337	0.99384	0.882673	1.11901
XL_VLDL_L	White matter hyperintensities	1451	-0.126441	0.055808	-2.26564	0.0234737	1.62942	0.15301	0.881226	0.789919	0.983088
XL_VLDL_P	White matter hyperintensities	1451	-0.122483	0.0561183	-2.18259	0.0290657	1.53662	0.15301	0.884721	0.792569	0.987586
XL_VLDL_PL	White matter hyperintensities	1451	-0.122566	0.0564346	-2.17183	0.0298687	1.52478	0.15301	0.884647	0.792012	0.988117
XL_VLDL_PL_pct	White matter hyperintensities	1409	-0.0514454	0.0571405	-0.900331	0.367944	0.434218	0.537051	0.949856	0.849217	1.06242
XL_VLDL_TG	White matter hyperintensities	1451	-0.123464	0.0556172	-2.21989	0.0264262	1.57797	0.15301	0.883853	0.79257	0.98565
XL_VLDL_TG_pct	White matter hyperintensities	1409	-0.110249	0.0985243	-1.119	0.26314	0.579814	0.46656	0.895611	0.738336	1.08639
XS_VLDL_C	White matter hyperintensities	1451	-0.0614997	0.0672244	-0.914841	0.360275	0.443366	0.537051	0.940353	0.824268	1.07279
XS_VLDL_CE	White matter hyperintensities	1451	-0.0614057	0.0678787	-0.904639	0.365657	0.436926	0.537051	0.940442	0.823289	1.07426
XS_VLDL_CE_pct	White matter hyperintensities	1451	0.00370066	0.0539269	0.0686237	0.945289	0.0244353	0.964219	1.00371	0.903033	1.11561
XS_VLDL_C_pct	White matter hyperintensities	1451	-0.0106728	0.0572337	-0.186477	0.852071	0.0695243	0.907297	0.989384	0.884396	1.10684
XS_VLDL_FC	White matter hyperintensities	1451	-0.0559022	0.0648406	-0.862148	0.388606	0.410491	0.548115	0.945632	0.832777	1.07378
XS_VLDL_FC_pct	White matter hyperintensities	1451	-0.0321735	0.0594126	-0.541527	0.588145	0.230516	0.71032	0.968339	0.861895	1.08793
XS_VLDL_L	White matter hyperintensities	1451	-0.0469561	0.0635658	-0.7387	0.460089	0.337158	0.605381	0.954129	0.842362	1.08073
XS_VLDL_P	White matter hyperintensities	1451	-0.0479338	0.0642565	-0.745977	0.455681	0.341339	0.602753	0.953197	0.840401	1.08113
XS_VLDL_PL	White matter hyperintensities	1451	-0.0367631	0.0632644	-0.581103	0.561171	0.250905	0.707176	0.963904	0.851495	1.09115
XS_VLDL_PL_pct	White matter hyperintensities	1451	0.0284237	0.052119	0.545363	0.585504	0.23247	0.71032	1.02883	0.928923	1.13949
XS_VLDL_TG	White matter hyperintensities	1451	-0.0151104	0.0581033	-0.26006	0.794817	0.0997328	0.87151	0.985003	0.87898	1.10381
XS_VLDL_TG_pct	White matter hyperintensities	1451	0.0191271	0.0642506	0.297695	0.765936	0.115808	0.870381	1.01931	0.898702	1.15611
XXL_VLDL_C	White matter hyperintensities	1451	-0.0899206	0.058326	-1.54169	0.123149	0.909569	0.297608	0.914004	0.815267	1.0247
XXL_VLDL_CE	White matter hyperintensities	1451	-0.0922476	0.0584807	-1.5774	0.114703	0.940426	0.285678	0.911879	0.813125	1.02263
XXL_VLDL_CE_pct	White matter hyperintensities	1183	0.0500782	0.0650231	0.77016	0.441205	0.35536	0.596223	1.05135	0.92555	1.19426
XXL_VLDL_C_pct	White matter hyperintensities	1183	0.0637713	0.0650312	0.980626	0.326777	0.485748	0.520346	1.06585	0.938296	1.21074
XXL_VLDL_FC	White matter hyperintensities	1451	-0.0861651	0.0581072	-1.48287	0.13811	0.859774	0.308593	0.917443	0.818686	1.02811
XXL_VLDL_FC_pct	White matter hyperintensities	1183	0.0731991	0.0628458	1.16474	0.244124	0.612389	0.4443	1.07594	0.95125	1.21699
XXL_VLDL_L	White matter hyperintensities	1451	-0.100048	0.0573954	-1.74314	0.081309	1.08986	0.238828	0.904794	0.808525	1.01252
XXL_VLDL_P	White matter hyperintensities	1451	-0.0919765	0.0574254	-1.60167	0.109229	0.961663	0.280057	0.912127	0.81503	1.02079
XXL_VLDL_PL	White matter hyperintensities	1451	-0.0801589	0.058014	-1.38172	0.167058	0.777131	0.335638	0.92297	0.823768	1.03412
XXL_VLDL_PL_pct	White matter hyperintensities	1183	-0.0175218	0.0646189	-0.271156	0.786271	0.104428	0.87151	0.982631	0.865736	1.11531
XXL_VLDL_TG	White matter hyperintensities	1451	-0.100724	0.0567805	-1.77391	0.0760779	1.11874	0.238828	0.904183	0.808954	1.01062
XXL_VLDL_TG_pct	White matter hyperintensities	1183	-0.0409685	0.0649214	-0.631048	0.528009	0.277358	0.676935	0.959859	0.845173	1.09011
bOHbutyrate	White matter hyperintensities	1422	-0.0190945	0.0576008	-0.331498	0.740268	0.130611	0.848803	0.981087	0.876348	1.09834
non_HDL_C	White matter hyperintensities	1451	-0.100489	0.0597336	-1.68228	0.0925139	1.03379	0.254159	0.904395	0.804474	1.01673
Acetate	Cerebral microbleeds	708	0.323047	0.235199	1.37351	0.169595	0.770586	0.339191	1.38133	0.871148	2.1903
Acetoacetate	Cerebral microbleeds	718	0.0887304	0.0632304	1.40329	0.160531	0.794441	0.331676	1.09279	0.965411	1.23697
Acetone	Cerebral microbleeds	718	0.144874	0.157692	0.918717	0.358243	0.445822	0.542793	1.15589	0.848571	1.57452
Ala	Cerebral microbleeds	718	-0.209721	0.0838442	-2.50132	0.0123733	1.90752	0.0774886	0.810811	0.687939	0.955628
Albumin	Cerebral microbleeds	718	-0.075849	0.0837352	-0.90582	0.365031	0.43767	0.549746	0.926956	0.786651	1.09229
ApoA1	Cerebral microbleeds	718	0.00149788	0.0857186	0.0174744	0.986058	0.00609748	0.990018	1.0015	0.846614	1.18472
ApoB	Cerebral microbleeds	718	-0.0525345	0.0865598	-0.606916	0.543907	0.264476	0.743042	0.948822	0.800762	1.12426
ApoB_by_ApoA1	Cerebral microbleeds	718	-0.0580894	0.0847405	-0.685498	0.49303	0.307127	0.69637	0.943566	0.799171	1.11405
Cholines	Cerebral microbleeds	716	-0.0786695	0.0874875	-0.899208	0.368542	0.433513	0.551709	0.924345	0.778688	1.09725
Citrate	Cerebral microbleeds	717	-0.000405399	0.132662	-0.00305589	0.997562	0.00106021	0.997562	0.999595	0.770726	1.29643
Clinical_LDL_C	Cerebral microbleeds	718	-0.0319837	0.0853969	-0.37453	0.70801	0.14996	0.819456	0.968522	0.819254	1.14499
Creatinine	Cerebral microbleeds	709	0.0397326	0.0776732	0.511536	0.608976	0.2154	0.789557	1.04053	0.893591	1.21164
DHA	Cerebral microbleeds	716	0.0656552	0.10281	0.638605	0.52308	0.281432	0.722486	1.06786	0.872971	1.30625
DHA_pct	Cerebral microbleeds	716	0.257495	0.0984287	2.61606	0.0088951	2.05085	0.0635364	1.29369	1.06671	1.56896
Gln	Cerebral microbleeds	717	0.091367	0.0878124	1.04048	0.298117	0.525613	0.471705	1.09567	0.922429	1.30145
Glucose	Cerebral microbleeds	718	-0.0377035	0.0775888	-0.485939	0.62701	0.202725	0.795698	0.962998	0.827143	1.12117
Gly	Cerebral microbleeds	710	0.0429608	0.0894963	0.480029	0.631207	0.199828	0.796979	1.0439	0.875945	1.24405
GlycA	Cerebral microbleeds	718	-0.0896366	0.0843249	-1.06299	0.287786	0.54093	0.467332	0.914263	0.774984	1.07857
Glycerol	Cerebral microbleeds	697	-0.136589	0.0940159	-1.45282	0.146272	0.834838	0.317944	0.872329	0.725525	1.04884
HDL_C	Cerebral microbleeds	718	0.0615348	0.0831086	0.740414	0.459049	0.338141	0.652058	1.06347	0.903609	1.25161
HDL_CE	Cerebral microbleeds	718	0.0705764	0.082815	0.852217	0.394094	0.404401	0.57955	1.07313	0.912341	1.26225
HDL_FC	Cerebral microbleeds	718	0.0281277	0.0836842	0.336117	0.736782	0.132661	0.837253	1.02853	0.872936	1.21185
HDL_L	Cerebral microbleeds	718	0.0207263	0.0849854	0.243881	0.807323	0.0929525	0.893057	1.02094	0.864292	1.20599
HDL_P	Cerebral microbleeds	718	-0.0375708	0.0875639	-0.429067	0.667875	0.175305	0.811739	0.963126	0.811236	1.14346
HDL_PL	Cerebral microbleeds	718	0.00155662	0.0859522	0.0181104	0.985551	0.00632098	0.990018	1.00156	0.846276	1.18533
HDL_TG	Cerebral microbleeds	718	-0.173641	0.0959133	-1.81039	0.0702347	1.15345	0.211012	0.840599	0.696539	1.01445
HDL_size	Cerebral microbleeds	718	0.122006	0.077586	1.57253	0.115828	0.936185	0.281137	1.12976	0.970385	1.31531
His	Cerebral microbleeds	718	-0.167679	0.108051	-1.55185	0.120697	0.918303	0.290138	0.845625	0.684232	1.04509
IDL_C	Cerebral microbleeds	718	0.0527507	0.0893181	0.590594	0.554793	0.255869	0.748722	1.05417	0.884872	1.25585
IDL_CE	Cerebral microbleeds	718	0.0409356	0.0892651	0.458585	0.646532	0.18941	0.799143	1.04179	0.874569	1.24097
IDL_CE_pct	Cerebral microbleeds	718	-0.0549922	0.0829624	-0.662857	0.507422	0.294631	0.70869	0.946493	0.804448	1.11362
IDL_C_pct	Cerebral microbleeds	718	0.0329962	0.0874125	0.377477	0.705819	0.151307	0.819456	1.03355	0.870809	1.2267
IDL_FC	Cerebral microbleeds	718	0.103211	0.0921959	1.11948	0.262936	0.58015	0.446427	1.10873	0.925434	1.32832
IDL_FC_pct	Cerebral microbleeds	718	0.244143	0.0976334	2.5006	0.0123982	1.90664	0.0774886	1.27653	1.0542	1.54574
IDL_L	Cerebral microbleeds	718	0.0444083	0.0885673	0.501407	0.616084	0.21036	0.792366	1.04541	0.878813	1.24359
IDL_P	Cerebral microbleeds	718	0.0276153	0.0912051	0.302782	0.762056	0.118013	0.854323	1.028	0.859722	1.22922
IDL_PL	Cerebral microbleeds	718	0.100209	0.0919461	1.08987	0.27577	0.559454	0.453568	1.1054	0.923112	1.32369
IDL_PL_pct	Cerebral microbleeds	718	0.244524	0.0885025	2.7629	0.00572898	2.24192	0.0550863	1.27701	1.07364	1.5189
IDL_TG	Cerebral microbleeds	718	-0.142455	0.0976581	-1.45871	0.144645	0.839698	0.317944	0.867227	0.716151	1.05017
IDL_TG_pct	Cerebral microbleeds	718	-0.150308	0.0893547	-1.68215	0.0925395	1.03367	0.246116	0.860443	0.722207	1.02514
Ile	Cerebral microbleeds	718	0.0359265	0.0856216	0.419597	0.67478	0.170838	0.811739	1.03658	0.876436	1.22599
LA	Cerebral microbleeds	716	-0.0826403	0.0855818	-0.96563	0.334229	0.475956	0.512621	0.920682	0.778504	1.08883
LA_pct	Cerebral microbleeds	716	0.236089	0.0914428	2.58183	0.00982785	2.00754	0.068249	1.26629	1.05851	1.51485
LDL_C	Cerebral microbleeds	718	-0.0630089	0.084123	-0.749009	0.453852	0.343086	0.64836	0.938935	0.796212	1.10724
LDL_CE	Cerebral microbleeds	718	-0.078454	0.0836546	-0.937832	0.348331	0.458008	0.530992	0.924545	0.784729	1.08927
LDL_FC	Cerebral microbleeds	718	0.00735889	0.0887845	0.0828849	0.933943	0.0296796	0.972857	1.00739	0.846488	1.19887
LDL_L	Cerebral microbleeds	718	-0.0733667	0.0835966	-0.877627	0.380146	0.42005	0.565693	0.92926	0.788821	1.0947
LDL_P	Cerebral microbleeds	718	-0.045185	0.0874299	-0.516815	0.605285	0.21804	0.789557	0.955821	0.805294	1.13448
LDL_PL	Cerebral microbleeds	718	-0.0546971	0.0867111	-0.630797	0.528174	0.277223	0.725513	0.946772	0.798795	1.12216
LDL_TG	Cerebral microbleeds	718	-0.203205	0.0982127	-2.06903	0.0385432	1.41405	0.1488	0.816111	0.673207	0.989349
LDL_size	Cerebral microbleeds	718	0.315452	0.0929083	3.39531	0.000685521	3.16398	0.0550863	1.37088	1.14265	1.64469
L_HDL_C	Cerebral microbleeds	718	0.107856	0.0788625	1.36764	0.171425	0.765926	0.340129	1.11389	0.954359	1.30008
L_HDL_CE	Cerebral microbleeds	718	0.109394	0.0786403	1.39106	0.164206	0.784612	0.332754	1.1156	0.956245	1.30151
L_HDL_CE_pct	Cerebral microbleeds	718	0.0281227	0.0721612	0.38972	0.696743	0.156927	0.817774	1.02852	0.892871	1.18478
L_HDL_C_pct	Cerebral microbleeds	718	0.0099828	0.066832	0.149372	0.88126	0.0548957	0.945558	1.01003	0.886027	1.15139
L_HDL_FC	Cerebral microbleeds	718	0.0929996	0.078126	1.19038	0.233897	0.630975	0.417674	1.09746	0.941645	1.27906
L_HDL_FC_pct	Cerebral microbleeds	718	0.0103665	0.0683336	0.151705	0.87942	0.0558037	0.945558	1.01042	0.883762	1.15523
L_HDL_L	Cerebral microbleeds	718	0.101567	0.0801995	1.26643	0.20536	0.687485	0.391908	1.1069	0.945895	1.29532
L_HDL_P	Cerebral microbleeds	718	0.0936306	0.0783496	1.19504	0.232073	0.634376	0.417397	1.09815	0.941826	1.28043
L_HDL_PL	Cerebral microbleeds	718	0.0838538	0.0796875	1.05228	0.29267	0.533622	0.467332	1.08747	0.93022	1.2713
L_HDL_PL_pct	Cerebral microbleeds	718	-0.0357292	0.0723687	-0.49371	0.621511	0.206551	0.792743	0.964902	0.837301	1.11195
L_HDL_TG	Cerebral microbleeds	718	-0.00373748	0.0954615	-0.0391517	0.968769	0.0137796	0.990018	0.996269	0.826263	1.20126
L_HDL_TG_pct	Cerebral microbleeds	718	-0.11652	0.0819706	-1.42149	0.155175	0.809178	0.328761	0.890012	0.757916	1.04513
L_LDL_C	Cerebral microbleeds	718	-0.0250906	0.0864402	-0.290265	0.771613	0.1126	0.859628	0.975222	0.823235	1.15527
L_LDL_CE	Cerebral microbleeds	718	-0.0396643	0.0861188	-0.460577	0.645102	0.190371	0.799143	0.961112	0.811836	1.13784
L_LDL_CE_pct	Cerebral microbleeds	718	-0.350471	0.218761	-1.60207	0.109139	0.962019	0.267498	0.704356	0.458753	1.08145
L_LDL_C_pct	Cerebral microbleeds	718	0.0509071	0.277846	0.18322	0.854625	0.0682244	0.937089	1.05223	0.610381	1.81391
L_LDL_FC	Cerebral microbleeds	718	0.0410557	0.0901758	0.455285	0.648904	0.18782	0.799143	1.04191	0.873114	1.24334
L_LDL_FC_pct	Cerebral microbleeds	718	0.265076	0.11633	2.27865	0.0226876	1.64421	0.112116	1.30353	1.03776	1.63736
L_LDL_L	Cerebral microbleeds	718	-0.0340852	0.0857223	-0.397623	0.690908	0.16058	0.81475	0.966489	0.817012	1.14331
L_LDL_P	Cerebral microbleeds	718	0.0127915	0.0894193	0.14305	0.886251	0.0524435	0.946835	1.01287	0.850041	1.2069
L_LDL_PL	Cerebral microbleeds	718	-0.00236701	0.0891469	-0.0265518	0.978817	0.00929842	0.990018	0.997636	0.8377	1.18811
L_LDL_PL_pct	Cerebral microbleeds	718	0.194291	0.0909621	2.13595	0.0326832	1.48568	0.138488	1.21445	1.01613	1.45147
L_LDL_TG	Cerebral microbleeds	718	-0.169041	0.0981506	-1.72226	0.0850226	1.07047	0.233579	0.844475	0.696689	1.02361
L_LDL_TG_pct	Cerebral microbleeds	718	-0.105837	0.0936328	-1.13035	0.258331	0.587824	0.445398	0.899571	0.748744	1.08078
L_VLDL_C	Cerebral microbleeds	718	-0.19067	0.0812451	-2.34685	0.0189329	1.72278	0.107573	0.826405	0.704751	0.969059
L_VLDL_CE	Cerebral microbleeds	718	-0.157749	0.08023	-1.96621	0.0492745	1.30738	0.164248	0.854064	0.729789	0.999502
L_VLDL_CE_pct	Cerebral microbleeds	718	0.202702	0.0878135	2.30833	0.0209811	1.67817	0.110831	1.22471	1.03106	1.45472
L_VLDL_C_pct	Cerebral microbleeds	718	0.167871	0.0850435	1.97394	0.0483885	1.31526	0.163475	1.18278	1.00119	1.39732
L_VLDL_FC	Cerebral microbleeds	718	-0.220315	0.083612	-2.63497	0.00841452	2.07497	0.0635364	0.802266	0.680999	0.945127
L_VLDL_FC_pct	Cerebral microbleeds	718	0.0842363	0.075142	1.12103	0.262276	0.581242	0.446427	1.08789	0.938904	1.26051
L_VLDL_L	Cerebral microbleeds	718	-0.228142	0.0805219	-2.83329	0.00460717	2.33657	0.0550863	0.796011	0.679794	0.932097
L_VLDL_P	Cerebral microbleeds	718	-0.240219	0.0846315	-2.83841	0.00453386	2.34353	0.0550863	0.786456	0.666246	0.928355
L_VLDL_PL	Cerebral microbleeds	718	-0.23271	0.0842207	-2.76309	0.00572566	2.24217	0.0550863	0.792384	0.671808	0.9346
L_VLDL_PL_pct	Cerebral microbleeds	718	-0.0603982	0.0585048	-1.03236	0.301902	0.520134	0.474218	0.94139	0.8394	1.05577
L_VLDL_TG	Cerebral microbleeds	718	-0.252704	0.082614	-3.05885	0.00222188	2.65328	0.0550863	0.776698	0.660586	0.913218
L_VLDL_TG_pct	Cerebral microbleeds	718	-0.231994	0.15204	-1.52587	0.127041	0.896054	0.292086	0.792951	0.588609	1.06823
Lactate	Cerebral microbleeds	718	-0.113258	0.0941157	-1.20339	0.228826	0.640495	0.415639	0.89292	0.742506	1.07381
Leu	Cerebral microbleeds	718	0.0109636	0.0897878	0.122106	0.902815	0.044401	0.952337	1.01102	0.847876	1.20556
MUFA	Cerebral microbleeds	716	-0.237578	0.083652	-2.84008	0.00451026	2.3458	0.0550863	0.788535	0.669291	0.929024
MUFA_pct	Cerebral microbleeds	716	-0.242901	0.0797424	-3.04608	0.00231849	2.63479	0.0550863	0.784349	0.670859	0.917038
M_HDL_C	Cerebral microbleeds	718	0.0275174	0.0844854	0.325706	0.744647	0.12805	0.842361	1.0279	0.871034	1.21301
M_HDL_CE	Cerebral microbleeds	718	0.0346541	0.0839983	0.412557	0.679931	0.167535	0.811739	1.03526	0.878111	1.22054
M_HDL_CE_pct	Cerebral microbleeds	718	0.180795	0.0889305	2.03299	0.0420539	1.37619	0.154295	1.19817	1.00651	1.42632
M_HDL_C_pct	Cerebral microbleeds	718	0.157321	0.0864979	1.81878	0.068945	1.1615	0.210198	1.17037	0.987859	1.3866
M_HDL_FC	Cerebral microbleeds	718	-0.00944074	0.086445	-0.109211	0.913035	0.0395125	0.959071	0.990604	0.836212	1.1735
M_HDL_FC_pct	Cerebral microbleeds	718	-0.0304829	0.0864416	-0.352642	0.724357	0.140047	0.830332	0.969977	0.818806	1.14906
M_HDL_L	Cerebral microbleeds	718	-0.011138	0.0866147	-0.128593	0.89768	0.0468785	0.950932	0.988924	0.834516	1.1719
M_HDL_P	Cerebral microbleeds	718	0.00368124	0.0858919	0.042859	0.965814	0.0151065	0.990018	1.00369	0.848176	1.18771
M_HDL_PL	Cerebral microbleeds	718	-0.0412087	0.0881212	-0.467636	0.640045	0.19379	0.799143	0.959629	0.807408	1.14055
M_HDL_PL_pct	Cerebral microbleeds	718	-0.18003	0.0828474	-2.17304	0.0297776	1.52611	0.128352	0.835245	0.710056	0.982505
M_HDL_TG	Cerebral microbleeds	718	-0.161147	0.0955597	-1.68635	0.0917288	1.03749	0.246116	0.851167	0.705785	1.0265
M_HDL_TG_pct	Cerebral microbleeds	718	-0.121901	0.0796467	-1.53053	0.125886	0.900022	0.292086	0.885236	0.75729	1.0348
M_LDL_C	Cerebral microbleeds	718	-0.112423	0.0835249	-1.34598	0.17831	0.748825	0.348261	0.893667	0.758713	1.05262
M_LDL_CE	Cerebral microbleeds	718	-0.13579	0.0830439	-1.63516	0.102015	0.991335	0.262926	0.873026	0.741889	1.02734
M_LDL_CE_pct	Cerebral microbleeds	718	-0.264952	0.12708	-2.08492	0.0370767	1.4309	0.14713	0.767243	0.598081	0.984251
M_LDL_C_pct	Cerebral microbleeds	718	-0.153991	0.240641	-0.63992	0.522225	0.282142	0.722486	0.85728	0.534915	1.37392
M_LDL_FC	Cerebral microbleeds	718	-0.0251827	0.0875665	-0.287584	0.773665	0.111447	0.859628	0.975132	0.821344	1.15771
M_LDL_FC_pct	Cerebral microbleeds	718	0.266946	0.108316	2.46452	0.0137197	1.86266	0.0836567	1.30597	1.05617	1.61486
M_LDL_L	Cerebral microbleeds	718	-0.116465	0.0833588	-1.39715	0.162367	0.789502	0.332719	0.890061	0.755898	1.04804
M_LDL_P	Cerebral microbleeds	718	-0.123348	0.0851213	-1.44909	0.147313	0.831758	0.317944	0.883956	0.748125	1.04445
M_LDL_PL	Cerebral microbleeds	718	-0.0985525	0.0852301	-1.15631	0.247554	0.60633	0.435835	0.906148	0.766743	1.0709
M_LDL_PL_pct	Cerebral microbleeds	718	0.163697	0.0791765	2.06749	0.0386881	1.41242	0.1488	1.17786	1.00855	1.37559
M_LDL_TG	Cerebral microbleeds	718	-0.229079	0.098942	-2.31528	0.0205975	1.68619	0.110831	0.795266	0.655075	0.965458
M_LDL_TG_pct	Cerebral microbleeds	718	-0.0533013	0.0907672	-0.587231	0.557049	0.254107	0.748722	0.948094	0.793577	1.1327
M_VLDL_C	Cerebral microbleeds	718	0.00314116	0.0896893	0.0350227	0.972062	0.0123062	0.990018	1.00315	0.841432	1.19594
M_VLDL_CE	Cerebral microbleeds	718	0.110999	0.0938312	1.18296	0.236824	0.625575	0.4199	1.11739	0.929684	1.343
M_VLDL_CE_pct	Cerebral microbleeds	718	0.173764	0.0868193	2.00145	0.0453442	1.34348	0.157445	1.18978	1.0036	1.41048
M_VLDL_C_pct	Cerebral microbleeds	718	0.199265	0.0897227	2.2209	0.0263578	1.57909	0.119808	1.22051	1.02368	1.45517
M_VLDL_FC	Cerebral microbleeds	718	-0.0966501	0.0840682	-1.14966	0.250283	0.601569	0.437557	0.907874	0.769955	1.0705
M_VLDL_FC_pct	Cerebral microbleeds	718	0.174544	0.0925303	1.88635	0.059248	1.22733	0.189897	1.1907	0.993208	1.42747
M_VLDL_L	Cerebral microbleeds	718	-0.172909	0.0786176	-2.19937	0.0278516	1.55515	0.122156	0.841214	0.721084	0.981357
M_VLDL_P	Cerebral microbleeds	718	-0.143413	0.0818711	-1.75169	0.0798266	1.09785	0.22678	0.866396	0.737949	1.0172
M_VLDL_PL	Cerebral microbleeds	718	-0.132253	0.0823305	-1.60636	0.108194	0.965795	0.267498	0.87612	0.74556	1.02954
M_VLDL_PL_pct	Cerebral microbleeds	718	0.166729	0.0912796	1.82657	0.0677638	1.169	0.209148	1.18143	0.987895	1.41289
M_VLDL_TG	Cerebral microbleeds	718	-0.23296	0.0802134	-2.90426	0.00368122	2.43401	0.0550863	0.792185	0.676936	0.927055
M_VLDL_TG_pct	Cerebral microbleeds	718	-0.296917	0.0985958	-3.01146	0.00259996	2.58503	0.0550863	0.743106	0.612525	0.901523
Omega_3	Cerebral microbleeds	716	-0.0718368	0.0926953	-0.774978	0.438353	0.358176	0.629817	0.930683	0.776065	1.11611
Omega_3_pct	Cerebral microbleeds	716	0.101796	0.0919896	1.1066	0.268465	0.571112	0.447442	1.10716	0.924499	1.32591
Omega_6	Cerebral microbleeds	716	-0.0885094	0.0860185	-1.02896	0.3035	0.517842	0.474218	0.915294	0.773286	1.08338
Omega_6_by_Omega_3	Cerebral microbleeds	716	0.0315146	0.0903968	0.348625	0.727371	0.138244	0.830332	1.03202	0.864449	1.23207
Omega_6_pct	Cerebral microbleeds	716	0.259064	0.0872499	2.96921	0.00298563	2.52496	0.0550863	1.29572	1.09205	1.53737
PUFA	Cerebral microbleeds	716	-0.0910447	0.0866672	-1.05051	0.293484	0.532415	0.467332	0.912977	0.770348	1.08201
PUFA_by_MUFA	Cerebral microbleeds	716	0.25844	0.0820731	3.1489	0.00163885	2.78546	0.0550863	1.29491	1.1025	1.5209
PUFA_pct	Cerebral microbleeds	716	0.276093	0.0878555	3.14258	0.00167466	2.77607	0.0550863	1.31797	1.10949	1.56563
Phe	Cerebral microbleeds	717	0.0586409	0.103892	0.564443	0.572453	0.24226	0.761241	1.06039	0.865034	1.29988
Phosphatidylc	Cerebral microbleeds	716	-0.117619	0.0864912	-1.35989	0.173863	0.759792	0.342251	0.889035	0.750405	1.05327
Phosphoglyc	Cerebral microbleeds	716	-0.106822	0.0872854	-1.22382	0.221019	0.655571	0.409294	0.898686	0.757372	1.06637
Pyruvate	Cerebral microbleeds	717	-0.111004	0.0850031	-1.30589	0.191591	0.717625	0.371301	0.894935	0.757592	1.05718
Remnant_C	Cerebral microbleeds	718	-0.0378692	0.0863477	-0.438566	0.660976	0.179814	0.81002	0.962839	0.81293	1.14039
SFA	Cerebral microbleeds	716	-0.196996	0.084779	-2.32364	0.0201449	1.69584	0.110831	0.821194	0.695473	0.969641
SFA_pct	Cerebral microbleeds	716	-0.126925	0.0834522	-1.52093	0.128278	0.891846	0.292086	0.8808	0.747896	1.03732
S_HDL_C	Cerebral microbleeds	718	-0.108149	0.0862602	-1.25375	0.209933	0.677918	0.394612	0.897494	0.757889	1.06282
S_HDL_CE	Cerebral microbleeds	718	-0.0912719	0.0861458	-1.05951	0.28937	0.538547	0.467332	0.91277	0.770961	1.08066
S_HDL_CE_pct	Cerebral microbleeds	718	0.155632	0.0971061	1.6027	0.109	0.962572	0.267498	1.1684	0.965899	1.41335
S_HDL_C_pct	Cerebral microbleeds	718	0.155563	0.0946414	1.6437	0.100237	0.998971	0.261034	1.16831	0.970509	1.40644
S_HDL_FC	Cerebral microbleeds	718	-0.142149	0.0876305	-1.62214	0.104773	0.979752	0.264577	0.867492	0.730588	1.03005
S_HDL_FC_pct	Cerebral microbleeds	718	0.0129952	0.0813348	0.159774	0.873059	0.0589562	0.945558	1.01308	0.863794	1.18817
S_HDL_L	Cerebral microbleeds	718	-0.154917	0.0860562	-1.80019	0.0718309	1.14369	0.211267	0.856486	0.723549	1.01385
S_HDL_P	Cerebral microbleeds	718	-0.130564	0.0858988	-1.51997	0.128518	0.891036	0.292086	0.8776	0.741615	1.03852
S_HDL_PL	Cerebral microbleeds	718	-0.156064	0.0879282	-1.7749	0.0759142	1.11968	0.21867	0.855504	0.720073	1.01641
S_HDL_PL_pct	Cerebral microbleeds	718	-0.0117958	0.0853078	-0.138273	0.890025	0.050598	0.946835	0.988274	0.836107	1.16813
S_HDL_TG	Cerebral microbleeds	718	-0.219713	0.0904326	-2.42957	0.0151166	1.82055	0.0878872	0.802749	0.672361	0.958424
S_HDL_TG_pct	Cerebral microbleeds	718	-0.15568	0.0808898	-1.92459	0.0542803	1.26536	0.178554	0.855833	0.730355	1.00287
S_LDL_C	Cerebral microbleeds	718	-0.0978712	0.0856524	-1.14266	0.253181	0.596568	0.439551	0.906766	0.766631	1.07252
S_LDL_CE	Cerebral microbleeds	718	-0.108004	0.0865763	-1.2475	0.212215	0.673225	0.395923	0.897624	0.757529	1.06363
S_LDL_CE_pct	Cerebral microbleeds	718	-0.0155687	0.162908	-0.0955671	0.923864	0.0343918	0.966385	0.984552	0.715432	1.3549
S_LDL_C_pct	Cerebral microbleeds	718	0.190375	0.218936	0.869544	0.38455	0.415048	0.56886	1.2097	0.787619	1.85798
S_LDL_FC	Cerebral microbleeds	718	-0.0679201	0.0859701	-0.790043	0.429502	0.367034	0.620668	0.934335	0.789448	1.10581
S_LDL_FC_pct	Cerebral microbleeds	718	0.177756	0.14091	1.26149	0.207132	0.683754	0.392295	1.19453	0.906262	1.5745
S_LDL_L	Cerebral microbleeds	718	-0.118183	0.0851281	-1.3883	0.165046	0.782396	0.332754	0.888533	0.751988	1.04987
S_LDL_P	Cerebral microbleeds	718	-0.102832	0.0854757	-1.20306	0.228953	0.640253	0.415639	0.902278	0.763101	1.06684
S_LDL_PL	Cerebral microbleeds	718	-0.119422	0.0850147	-1.40473	0.160103	0.795601	0.331676	0.887433	0.751224	1.04834
S_LDL_PL_pct	Cerebral microbleeds	718	0.049744	0.0840979	0.5915	0.554185	0.256345	0.748722	1.051	0.891288	1.23934
S_LDL_TG	Cerebral microbleeds	718	-0.259108	0.0980476	-2.64268	0.00822531	2.08485	0.0635364	0.771739	0.636812	0.935256
S_LDL_TG_pct	Cerebral microbleeds	718	-0.19206	0.0950436	-2.02076	0.0433049	1.36346	0.15466	0.825257	0.684994	0.994242
S_VLDL_C	Cerebral microbleeds	718	-0.0156964	0.0885868	-0.177187	0.859362	0.0658241	0.938168	0.984426	0.827516	1.17109
S_VLDL_CE	Cerebral microbleeds	718	0.00185734	0.0899398	0.0206509	0.983524	0.00721496	0.990018	1.00186	0.83994	1.19499
S_VLDL_CE_pct	Cerebral microbleeds	718	0.237937	0.0869113	2.7377	0.00618706	2.20852	0.0572876	1.26863	1.06993	1.50423
S_VLDL_C_pct	Cerebral microbleeds	718	0.255784	0.0889446	2.87576	0.0040305	2.39464	0.0550863	1.29147	1.08486	1.53743
S_VLDL_FC	Cerebral microbleeds	718	-0.0408573	0.0866476	-0.471534	0.637259	0.195684	0.799143	0.959966	0.810028	1.13766
S_VLDL_FC_pct	Cerebral microbleeds	718	0.211835	0.0924896	2.29036	0.0220003	1.65757	0.112116	1.23594	1.03103	1.48159
S_VLDL_L	Cerebral microbleeds	718	-0.14378	0.0826431	-1.73977	0.0818995	1.08672	0.227499	0.866078	0.736563	1.01837
S_VLDL_P	Cerebral microbleeds	718	-0.143184	0.0837342	-1.70998	0.0872696	1.05914	0.237146	0.866595	0.735428	1.02116
S_VLDL_PL	Cerebral microbleeds	718	-0.0939323	0.0842871	-1.11443	0.265093	0.576601	0.446427	0.910344	0.771719	1.07387
S_VLDL_PL_pct	Cerebral microbleeds	718	0.185819	0.0902286	2.05942	0.0394536	1.40391	0.149413	1.2042	1.00901	1.43716
S_VLDL_TG	Cerebral microbleeds	718	-0.224015	0.084468	-2.65207	0.00800001	2.09691	0.0635364	0.799303	0.677347	0.943218
S_VLDL_TG_pct	Cerebral microbleeds	718	-0.291523	0.096562	-3.01903	0.0025359	2.59587	0.0550863	0.747125	0.618298	0.902793
Sphingomyelins	Cerebral microbleeds	716	0.048866	0.0897479	0.544481	0.586111	0.23202	0.771198	1.05008	0.880699	1.25204
TG_by_PG	Cerebral microbleeds	716	-0.226437	0.0816116	-2.77457	0.00552751	2.25747	0.0550863	0.79737	0.679502	0.935683
Total_BCAA	Cerebral microbleeds	717	-0.00441658	0.086457	-0.0510841	0.959259	0.0180643	0.990018	0.995593	0.840404	1.17944
Total_C	Cerebral microbleeds	718	-0.0352174	0.0859117	-0.409925	0.681861	0.166304	0.811739	0.965396	0.815785	1.14244
Total_CE	Cerebral microbleeds	718	-0.0270898	0.08615	-0.314449	0.75318	0.123101	0.848176	0.973274	0.822058	1.1523
Total_FA	Cerebral microbleeds	716	-0.192661	0.0847191	-2.27412	0.0229588	1.63905	0.112116	0.824761	0.698576	0.973739
Total_FC	Cerebral microbleeds	718	-0.0445188	0.0871665	-0.510733	0.609538	0.214999	0.789557	0.956458	0.806247	1.13465
Total_L	Cerebral microbleeds	718	-0.134757	0.0830556	-1.6225	0.104697	0.980066	0.264577	0.873928	0.742638	1.02843
Total_P	Cerebral microbleeds	718	-0.0440093	0.0882619	-0.498622	0.618046	0.208979	0.792366	0.956945	0.804928	1.13767
Total_PL	Cerebral microbleeds	718	-0.0859836	0.0861019	-0.998626	0.317976	0.497606	0.493415	0.917609	0.775115	1.0863
Total_TG	Cerebral microbleeds	718	-0.236277	0.0824344	-2.86624	0.00415374	2.38156	0.0550863	0.789562	0.671764	0.928017
Tyr	Cerebral microbleeds	717	-0.051436	0.0901646	-0.570468	0.56836	0.245376	0.75984	0.949864	0.795998	1.13347
Unsaturation	Cerebral microbleeds	716	0.246175	0.0851732	2.89029	0.00384885	2.41467	0.0550863	1.27912	1.08246	1.51152
VLDL_C	Cerebral microbleeds	718	-0.0928486	0.0848237	-1.09461	0.273689	0.562743	0.453127	0.911331	0.771743	1.07617
VLDL_CE	Cerebral microbleeds	718	-0.036975	0.0886377	-0.417148	0.67657	0.169687	0.811739	0.9637	0.810013	1.14655
VLDL_FC	Cerebral microbleeds	718	-0.149142	0.084081	-1.77379	0.0760972	1.11863	0.21867	0.861446	0.730562	1.01578
VLDL_L	Cerebral microbleeds	718	-0.180252	0.0782687	-2.30299	0.0212795	1.67204	0.110831	0.83506	0.716298	0.973512
VLDL_P	Cerebral microbleeds	718	-0.147824	0.0847791	-1.74364	0.0812221	1.09033	0.227499	0.862583	0.730525	1.01851
VLDL_PL	Cerebral microbleeds	718	-0.167267	0.0833618	-2.00652	0.0448007	1.34872	0.157445	0.845974	0.718452	0.996129
VLDL_TG	Cerebral microbleeds	718	-0.238815	0.0819643	-2.91364	0.0035724	2.44704	0.0550863	0.787561	0.670679	0.924812
VLDL_size	Cerebral microbleeds	718	-0.19482	0.0743038	-2.62193	0.00874325	2.05833	0.0635364	0.822983	0.711446	0.952006
Val	Cerebral microbleeds	717	-0.0133401	0.0858985	-0.155301	0.876584	0.0572065	0.945558	0.986748	0.833851	1.16768
XL_HDL_C	Cerebral microbleeds	718	0.110543	0.0763247	1.44833	0.147526	0.831132	0.317944	1.11688	0.961699	1.29711
XL_HDL_CE	Cerebral microbleeds	718	0.108306	0.0766503	1.41299	0.157658	0.802285	0.331214	1.11439	0.958939	1.29504
XL_HDL_CE_pct	Cerebral microbleeds	716	-0.0352974	0.0646945	-0.545601	0.58534	0.232592	0.771198	0.965318	0.850357	1.09582
XL_HDL_C_pct	Cerebral microbleeds	716	-0.106149	0.134071	-0.79174	0.428512	0.368037	0.620668	0.899291	0.691475	1.16956
XL_HDL_FC	Cerebral microbleeds	718	0.11551	0.0757836	1.52421	0.127455	0.894642	0.292086	1.12245	0.967514	1.30219
XL_HDL_FC_pct	Cerebral microbleeds	716	-0.0897782	0.0902287	-0.995007	0.319733	0.495213	0.493415	0.914134	0.765959	1.09097
XL_HDL_L	Cerebral microbleeds	718	0.108647	0.0759724	1.43009	0.152692	0.816185	0.326264	1.11477	0.960541	1.29376
XL_HDL_P	Cerebral microbleeds	718	0.0855761	0.076946	1.11216	0.26607	0.575004	0.446427	1.08934	0.936844	1.26667
XL_HDL_PL	Cerebral microbleeds	718	0.113218	0.0752959	1.50364	0.132675	0.877212	0.298817	1.11988	0.966221	1.29796
XL_HDL_PL_pct	Cerebral microbleeds	716	0.126656	0.0866979	1.46089	0.144047	0.841497	0.317944	1.13503	0.957651	1.34526
XL_HDL_TG	Cerebral microbleeds	718	-0.144232	0.0947874	-1.52164	0.1281	0.892451	0.292086	0.865687	0.718913	1.04243
XL_HDL_TG_pct	Cerebral microbleeds	716	-0.185577	0.0819214	-2.26531	0.0234938	1.62905	0.112116	0.830625	0.707411	0.975299
XL_VLDL_C	Cerebral microbleeds	718	-0.192626	0.0854722	-2.25367	0.0242171	1.61588	0.112116	0.82479	0.697571	0.975212
XL_VLDL_CE	Cerebral microbleeds	718	-0.156616	0.0839017	-1.86666	0.0619496	1.20796	0.196043	0.855033	0.725378	1.00786
XL_VLDL_CE_pct	Cerebral microbleeds	687	0.248243	0.0931119	2.66607	0.00767431	2.11496	0.0635364	1.28177	1.06795	1.5384
XL_VLDL_C_pct	Cerebral microbleeds	687	0.276244	0.0991841	2.78517	0.00535002	2.27164	0.0550863	1.31817	1.08529	1.60103
XL_VLDL_FC	Cerebral microbleeds	718	-0.225348	0.088519	-2.54576	0.010904	1.96241	0.071737	0.798238	0.671095	0.94947
XL_VLDL_FC_pct	Cerebral microbleeds	687	0.190543	0.102957	1.8507	0.0642121	1.19238	0.200663	1.20991	0.98881	1.48044
XL_VLDL_L	Cerebral microbleeds	718	-0.245213	0.0852852	-2.87522	0.00403752	2.39389	0.0550863	0.782538	0.662078	0.924914
XL_VLDL_P	Cerebral microbleeds	718	-0.254143	0.0887617	-2.8632	0.00419385	2.37739	0.0550863	0.775581	0.651736	0.92296
XL_VLDL_PL	Cerebral microbleeds	718	-0.239821	0.0892407	-2.68735	0.00720215	2.14254	0.0635364	0.786769	0.660517	0.937153
XL_VLDL_PL_pct	Cerebral microbleeds	687	-0.0275376	0.0785576	-0.350541	0.725933	0.139103	0.830332	0.972838	0.83401	1.13478
XL_VLDL_TG	Cerebral microbleeds	718	-0.269441	0.0874835	-3.0799	0.00207069	2.68389	0.0550863	0.763807	0.643452	0.906673
XL_VLDL_TG_pct	Cerebral microbleeds	687	-0.651985	0.231792	-2.8128	0.00491124	2.30881	0.0550863	0.52101	0.330781	0.820639
XS_VLDL_C	Cerebral microbleeds	718	0.0978798	0.0930547	1.05185	0.292867	0.533329	0.467332	1.10283	0.918965	1.32348
XS_VLDL_CE	Cerebral microbleeds	718	0.120771	0.0933786	1.29335	0.19589	0.707987	0.376712	1.12837	0.939647	1.35499
XS_VLDL_CE_pct	Cerebral microbleeds	718	0.166282	0.0867554	1.91668	0.0552788	1.25744	0.179477	1.18091	0.996249	1.39979
XS_VLDL_C_pct	Cerebral microbleeds	718	0.177892	0.0866367	2.05331	0.0400426	1.39748	0.149413	1.1947	1.00812	1.41581
XS_VLDL_FC	Cerebral microbleeds	718	0.039041	0.0914545	0.42689	0.669459	0.174276	0.811739	1.03981	0.869176	1.24395
XS_VLDL_FC_pct	Cerebral microbleeds	718	0.200299	0.101389	1.97554	0.0482071	1.31689	0.163475	1.22177	1.00158	1.49037
XS_VLDL_L	Cerebral microbleeds	718	0.017339	0.0915708	0.189351	0.849818	0.0706741	0.935923	1.01749	0.850322	1.21752
XS_VLDL_P	Cerebral microbleeds	718	0.00363898	0.0925121	0.0393351	0.968623	0.0138451	0.990018	1.00365	0.837206	1.20317
XS_VLDL_PL	Cerebral microbleeds	718	0.0369801	0.0913768	0.404699	0.685699	0.163867	0.812439	1.03767	0.867518	1.2412
XS_VLDL_PL_pct	Cerebral microbleeds	718	0.125689	0.07591	1.65577	0.0977685	1.0098	0.257285	1.13393	0.977171	1.31584
XS_VLDL_TG	Cerebral microbleeds	718	-0.170901	0.0946235	-1.80612	0.0709	1.14935	0.211012	0.842905	0.700218	1.01467
XS_VLDL_TG_pct	Cerebral microbleeds	718	-0.262755	0.0910842	-2.88475	0.00391725	2.40702	0.0550863	0.76893	0.643213	0.91922
XXL_VLDL_C	Cerebral microbleeds	718	-0.206667	0.0991057	-2.08531	0.0370407	1.43132	0.14713	0.813291	0.669708	0.987657
XXL_VLDL_CE	Cerebral microbleeds	718	-0.197486	0.0973914	-2.02775	0.0425853	1.37074	0.154295	0.820792	0.678159	0.993423
XXL_VLDL_CE_pct	Cerebral microbleeds	574	0.190494	0.0903911	2.10745	0.0350789	1.45495	0.143766	1.20985	1.01342	1.44435
XXL_VLDL_C_pct	Cerebral microbleeds	574	0.204862	0.0906868	2.259	0.0238832	1.62191	0.112116	1.22736	1.02749	1.4661
XXL_VLDL_FC	Cerebral microbleeds	718	-0.216716	0.101869	-2.1274	0.0333869	1.47642	0.139112	0.805159	0.65943	0.983092
XXL_VLDL_FC_pct	Cerebral microbleeds	574	0.218902	0.0895627	2.44412	0.0145204	1.83802	0.0864312	1.24471	1.04431	1.48356
XXL_VLDL_L	Cerebral microbleeds	718	-0.25	0.0955247	-2.61712	0.00886753	2.0522	0.0635364	0.778801	0.645824	0.939158
XXL_VLDL_P	Cerebral microbleeds	718	-0.259848	0.101507	-2.5599	0.0104702	1.98004	0.0707447	0.771169	0.63204	0.940923
XXL_VLDL_PL	Cerebral microbleeds	718	-0.229073	0.1041	-2.20051	0.0277707	1.55641	0.122156	0.795271	0.64849	0.975274
XXL_VLDL_PL_pct	Cerebral microbleeds	574	0.0738046	0.0919043	0.803059	0.421941	0.374749	0.616872	1.0766	0.89913	1.28909
XXL_VLDL_TG	Cerebral microbleeds	718	-0.270845	0.0972621	-2.78469	0.00535785	2.27101	0.0550863	0.762735	0.630351	0.922921
XXL_VLDL_TG_pct	Cerebral microbleeds	574	-0.0371167	0.0987854	-0.375731	0.707117	0.150509	0.819456	0.963564	0.793949	1.16941
bOHbutyrate	Cerebral microbleeds	706	0.094217	0.0783951	1.20182	0.229433	0.639345	0.415639	1.0988	0.942294	1.2813
non_HDL_C	Cerebral microbleeds	718	-0.0562996	0.083891	-0.671104	0.502155	0.299163	0.705273	0.945256	0.801936	1.11419

### Sheet: ST11
Supplemental Table 11. All results for association of cognitive decline per 1-SD higher baseline metabolite levels with adjustment for age and sex.
Metabolite	Outcome	n	Beta	SE	z / t	P	log10 P	FDR P	OR/RR	OR/RR LCI	OR/RR UCI
Acetate	BMET VCI	733	-0.666766	0.362336	-1.84018	0.0657411	1.18216	0.410882	0.513366	0.252348	1.04437
Acetoacetate	BMET VCI	743	-0.169704	0.0705097	-2.40682	0.0160921	1.79339	0.211738	0.843914	0.734986	0.968986
Acetone	BMET VCI	743	-0.189407	0.162159	-1.16803	0.242796	0.614758	0.758738	0.82745	0.602156	1.13704
Ala	BMET VCI	743	0.1532	0.0746292	2.05282	0.0400902	1.39696	0.355185	1.16556	1.00695	1.34915
Albumin	BMET VCI	743	-0.1409	0.0788435	-1.78708	0.0739243	1.13121	0.429792	0.868576	0.744209	1.01373
ApoA1	BMET VCI	743	-0.162776	0.0794805	-2.04799	0.0405605	1.3919	0.355185	0.849782	0.727197	0.993031
ApoB	BMET VCI	743	-0.0567801	0.0758307	-0.748775	0.453993	0.342951	0.853696	0.944802	0.814315	1.0962
ApoB_by_ApoA1	BMET VCI	743	0.00309077	0.0736868	0.0419447	0.966543	0.0147789	0.981886	1.0031	0.868198	1.15895
Cholines	BMET VCI	741	-0.153422	0.0790363	-1.94115	0.0522397	1.282	0.381304	0.857768	0.734671	1.00149
Citrate	BMET VCI	741	0.352414	0.124738	2.82523	0.00472467	2.32563	0.168738	1.4225	1.11397	1.81648
Clinical_LDL_C	BMET VCI	743	-0.117003	0.0771305	-1.51695	0.129279	0.888473	0.567011	0.889582	0.764771	1.03476
Creatinine	BMET VCI	733	0.163022	0.0715738	2.27768	0.0227459	1.6431	0.284324	1.17706	1.023	1.35433
DHA	BMET VCI	741	-0.0434241	0.094247	-0.460747	0.64498	0.190454	0.862273	0.957505	0.796006	1.15177
DHA_pct	BMET VCI	741	0.0362517	0.0868084	0.417606	0.676235	0.169902	0.869662	1.03692	0.874684	1.22924
Gln	BMET VCI	742	-0.0536986	0.0788577	-0.680955	0.4959	0.304606	0.860937	0.947718	0.811996	1.10612
Glucose	BMET VCI	743	0.233214	0.0714694	3.26313	0.00110187	2.95787	0.068867	1.26265	1.09761	1.45251
Gly	BMET VCI	734	0.0575477	0.0830336	0.693065	0.488269	0.311341	0.853696	1.05924	0.900146	1.24644
GlycA	BMET VCI	743	0.274715	0.0761274	3.60863	0.00030782	3.5117	0.068867	1.31616	1.13372	1.52795
Glycerol	BMET VCI	721	0.0730297	0.0817895	0.892899	0.371911	0.429561	0.853696	1.07576	0.916423	1.26281
HDL_C	BMET VCI	743	-0.117039	0.0771308	-1.51741	0.129164	0.88886	0.567011	0.889551	0.764743	1.03473
HDL_CE	BMET VCI	743	-0.114146	0.076886	-1.48462	0.137645	0.861239	0.588495	0.892127	0.767327	1.03723
HDL_FC	BMET VCI	743	-0.127614	0.0789423	-1.61654	0.105977	0.974787	0.551965	0.880193	0.754017	1.02748
HDL_L	BMET VCI	743	-0.13502	0.0785029	-1.71994	0.0854432	1.06832	0.485473	0.873698	0.749097	1.01902
HDL_P	BMET VCI	743	-0.198714	0.081764	-2.43034	0.0150846	1.82147	0.209508	0.819784	0.698394	0.962273
HDL_PL	BMET VCI	743	-0.144524	0.0795818	-1.81605	0.0693633	1.15887	0.422947	0.865434	0.740445	1.01152
HDL_TG	BMET VCI	743	-0.0687069	0.0842279	-0.815726	0.414657	0.382311	0.853696	0.9336	0.791525	1.10118
HDL_size	BMET VCI	743	0.00294581	0.0725623	0.040597	0.967617	0.0142964	0.981886	1.00295	0.869988	1.15623
His	BMET VCI	743	-0.0339124	0.0971633	-0.349025	0.72707	0.138424	0.900979	0.966656	0.799033	1.16944
IDL_C	BMET VCI	743	-0.112479	0.080867	-1.39091	0.164253	0.784486	0.641614	0.893616	0.762633	1.0471
IDL_CE	BMET VCI	743	-0.119241	0.0810005	-1.4721	0.140994	0.850801	0.588495	0.887594	0.757295	1.04031
IDL_CE_pct	BMET VCI	743	-0.255841	0.0776369	-3.29535	0.000982978	3.00746	0.068867	0.774265	0.664973	0.90152
IDL_C_pct	BMET VCI	743	-0.197817	0.0785248	-2.51917	0.0117633	1.92947	0.209508	0.82052	0.703473	0.957042
IDL_FC	BMET VCI	743	-0.0701615	0.0835893	-0.839361	0.401267	0.396567	0.853696	0.932243	0.791365	1.0982
IDL_FC_pct	BMET VCI	743	0.0363043	0.0739861	0.490691	0.623645	0.205063	0.862273	1.03697	0.896992	1.1988
IDL_L	BMET VCI	743	-0.0991793	0.0797804	-1.24315	0.213812	0.669969	0.722337	0.90558	0.774491	1.05886
IDL_P	BMET VCI	743	-0.0544919	0.0810897	-0.671995	0.501587	0.299654	0.862273	0.946966	0.807811	1.11009
IDL_PL	BMET VCI	743	-0.0515015	0.0830071	-0.620447	0.534964	0.271676	0.862273	0.949802	0.807191	1.11761
IDL_PL_pct	BMET VCI	743	0.142944	0.0728584	1.96194	0.0497697	1.30303	0.381304	1.15366	1.00014	1.33075
IDL_TG	BMET VCI	743	-0.0029298	0.0807123	-0.0362994	0.971044	0.0127612	0.981886	0.997074	0.851185	1.16797
IDL_TG_pct	BMET VCI	743	0.129063	0.0793939	1.6256	0.104035	0.98282	0.551965	1.13776	0.9738	1.32933
Ile	BMET VCI	743	0.0481309	0.0778605	0.618168	0.536465	0.270459	0.862273	1.04931	0.900797	1.2223
LA	BMET VCI	741	-0.0825072	0.0763915	-1.08006	0.280116	0.552661	0.768203	0.920805	0.79276	1.06953
LA_pct	BMET VCI	741	0.0102537	0.0784897	0.130637	0.896062	0.0476619	0.965584	1.01031	0.866246	1.17832
LDL_C	BMET VCI	743	-0.12106	0.0758889	-1.59522	0.110662	0.956	0.564604	0.885981	0.763531	1.02807
LDL_CE	BMET VCI	743	-0.114973	0.0751259	-1.5304	0.125917	0.899916	0.567011	0.89139	0.769342	1.0328
LDL_FC	BMET VCI	743	-0.109461	0.0804671	-1.36032	0.173727	0.760132	0.658059	0.896317	0.765538	1.04944
LDL_L	BMET VCI	743	-0.11588	0.0753158	-1.53859	0.123904	0.906914	0.567011	0.890582	0.768358	1.03225
LDL_P	BMET VCI	743	-0.0531143	0.0760788	-0.698148	0.485085	0.314182	0.853696	0.948272	0.816908	1.10076
LDL_PL	BMET VCI	743	-0.100408	0.0775176	-1.2953	0.195218	0.70948	0.687387	0.904468	0.776978	1.05288
LDL_TG	BMET VCI	743	-0.0218365	0.0786205	-0.277746	0.781207	0.107234	0.925607	0.9784	0.838674	1.1414
LDL_size	BMET VCI	743	0.0415115	0.0758618	0.547199	0.584242	0.233407	0.862273	1.04239	0.898366	1.20949
L_HDL_C	BMET VCI	743	-0.0478852	0.0749756	-0.638678	0.523033	0.281471	0.862273	0.953243	0.822968	1.10414
L_HDL_CE	BMET VCI	743	-0.0487487	0.0748784	-0.651039	0.515021	0.288175	0.862273	0.95242	0.822415	1.10298
L_HDL_CE_pct	BMET VCI	743	-0.0216877	0.0627075	-0.345855	0.729452	0.137003	0.900979	0.978546	0.865373	1.10652
L_HDL_C_pct	BMET VCI	743	-0.0246019	0.0596367	-0.41253	0.679951	0.167522	0.869662	0.975698	0.868064	1.09668
L_HDL_FC	BMET VCI	743	-0.0520595	0.0747892	-0.696083	0.486377	0.313027	0.853696	0.949272	0.81984	1.09914
L_HDL_FC_pct	BMET VCI	743	0.00789393	0.0599174	0.131747	0.895184	0.0480875	0.965584	1.00793	0.896243	1.13352
L_HDL_L	BMET VCI	743	-0.0535127	0.0754839	-0.708929	0.478369	0.320237	0.853696	0.947894	0.817535	1.09904
L_HDL_P	BMET VCI	743	-0.0617838	0.0750927	-0.822767	0.41064	0.386538	0.853696	0.940086	0.811423	1.08915
L_HDL_PL	BMET VCI	743	-0.0672826	0.075596	-0.89003	0.37345	0.427768	0.853696	0.934931	0.806178	1.08425
L_HDL_PL_pct	BMET VCI	743	-0.143786	0.127413	-1.12851	0.259105	0.586524	0.768203	0.866073	0.674681	1.11176
L_HDL_TG	BMET VCI	743	-0.0718523	0.0879598	-0.816877	0.413999	0.383001	0.853696	0.930668	0.783289	1.10578
L_HDL_TG_pct	BMET VCI	743	0.0117799	0.0730017	0.161365	0.871806	0.0595803	0.959829	1.01185	0.876952	1.1675
L_LDL_C	BMET VCI	743	-0.123588	0.0780963	-1.58251	0.113533	0.944879	0.567011	0.883743	0.758314	1.02992
L_LDL_CE	BMET VCI	743	-0.117722	0.0775047	-1.51891	0.128786	0.890131	0.567011	0.888943	0.763661	1.03478
L_LDL_CE_pct	BMET VCI	743	-0.432881	0.208097	-2.08019	0.0375078	1.42588	0.355185	0.648638	0.431387	0.975298
L_LDL_C_pct	BMET VCI	743	-0.677935	0.259937	-2.60807	0.00910547	2.0407	0.209508	0.507664	0.30501	0.844967
L_LDL_FC	BMET VCI	743	-0.109426	0.0819827	-1.33474	0.18196	0.740023	0.66694	0.896349	0.763294	1.0526
L_LDL_FC_pct	BMET VCI	743	-0.0819011	0.0915768	-0.894344	0.371138	0.430465	0.853696	0.921363	0.769979	1.10251
L_LDL_L	BMET VCI	743	-0.118755	0.0773483	-1.53533	0.124703	0.904123	0.567011	0.888025	0.763106	1.03339
L_LDL_P	BMET VCI	743	-0.0432239	0.0789104	-0.547759	0.583857	0.233693	0.862273	0.957697	0.820462	1.11789
L_LDL_PL	BMET VCI	743	-0.0974767	0.0804896	-1.21105	0.225877	0.646127	0.739493	0.907123	0.774733	1.06214
L_LDL_PL_pct	BMET VCI	743	0.135051	0.0820565	1.64583	0.0997991	1.00087	0.542386	1.14459	0.97455	1.34431
L_LDL_TG	BMET VCI	743	-0.0129781	0.0804806	-0.161257	0.871891	0.059538	0.959829	0.987106	0.843058	1.15577
L_LDL_TG_pct	BMET VCI	743	0.176079	0.0853872	2.06212	0.0391964	1.40675	0.355185	1.19253	1.00876	1.40979
L_VLDL_C	BMET VCI	743	-0.0462872	0.0659388	-0.701972	0.482696	0.316326	0.853696	0.954768	0.839014	1.08649
L_VLDL_CE	BMET VCI	743	-0.0403141	0.0665216	-0.60603	0.544495	0.264006	0.862273	0.960488	0.843078	1.09425
L_VLDL_CE_pct	BMET VCI	743	0.0426231	0.070315	0.606173	0.5444	0.264082	0.862273	1.04354	0.909196	1.19774
L_VLDL_C_pct	BMET VCI	743	0.0297827	0.0691793	0.430514	0.666822	0.17599	0.867043	1.03023	0.899597	1.17983
L_VLDL_FC	BMET VCI	743	-0.0518031	0.0656931	-0.788563	0.430368	0.36616	0.853696	0.949516	0.834801	1.07999
L_VLDL_FC_pct	BMET VCI	743	0.00320549	0.0631669	0.0507463	0.959528	0.0179425	0.981886	1.00321	0.886387	1.13543
L_VLDL_L	BMET VCI	743	-0.0541643	0.0664042	-0.815675	0.414686	0.38228	0.853696	0.947277	0.831672	1.07895
L_VLDL_P	BMET VCI	743	-0.0555511	0.0648528	-0.856572	0.391682	0.407067	0.853696	0.945964	0.833049	1.07418
L_VLDL_PL	BMET VCI	743	-0.0497418	0.0655199	-0.759186	0.447741	0.348973	0.853696	0.951475	0.836808	1.08186
L_VLDL_PL_pct	BMET VCI	743	0.0264349	0.0585031	0.451854	0.651374	0.18617	0.866189	1.02679	0.915549	1.15154
L_VLDL_TG	BMET VCI	743	-0.0631364	0.0655238	-0.963564	0.335265	0.474612	0.830063	0.938815	0.825668	1.06747
L_VLDL_TG_pct	BMET VCI	743	-0.142499	0.134929	-1.05611	0.29092	0.536226	0.772212	0.867188	0.665671	1.12971
Lactate	BMET VCI	743	0.236156	0.0876709	2.69367	0.00706705	2.15076	0.209508	1.26637	1.06643	1.50379
Leu	BMET VCI	743	0.0866481	0.0807508	1.07303	0.283257	0.547819	0.768203	1.09051	0.930881	1.27752
MUFA	BMET VCI	741	-0.0473566	0.0711386	-0.665694	0.505607	0.296187	0.862273	0.953747	0.829619	1.09645
MUFA_pct	BMET VCI	741	0.0204454	0.0708861	0.288425	0.773021	0.111809	0.925607	1.02066	0.888259	1.17279
M_HDL_C	BMET VCI	743	-0.149495	0.0783651	-1.90768	0.056433	1.24847	0.381304	0.861143	0.738532	1.00411
M_HDL_CE	BMET VCI	743	-0.144572	0.0777607	-1.85919	0.0629995	1.20066	0.410882	0.865392	0.743056	1.00787
M_HDL_CE_pct	BMET VCI	743	0.0102524	0.0685755	0.149506	0.881154	0.054948	0.959829	1.01031	0.883243	1.15565
M_HDL_C_pct	BMET VCI	743	-0.0194008	0.0710862	-0.27292	0.784915	0.105177	0.925607	0.980786	0.853227	1.12742
M_HDL_FC	BMET VCI	743	-0.170603	0.081138	-2.10262	0.0354987	1.44979	0.355185	0.843157	0.719188	0.988495
M_HDL_FC_pct	BMET VCI	743	-0.130073	0.078007	-1.66746	0.0954236	1.02034	0.530131	0.878031	0.753545	1.02308
M_HDL_L	BMET VCI	743	-0.163329	0.0800043	-2.0415	0.0412014	1.38509	0.355185	0.849312	0.72605	0.993501
M_HDL_P	BMET VCI	743	-0.167566	0.0804031	-2.08408	0.0371533	1.43	0.355185	0.845721	0.722414	0.990074
M_HDL_PL	BMET VCI	743	-0.175329	0.0817232	-2.14541	0.0319203	1.49593	0.355185	0.839181	0.714976	0.984962
M_HDL_PL_pct	BMET VCI	743	0.0366601	0.0691898	0.529848	0.596217	0.224595	0.862273	1.03734	0.905786	1.188
M_HDL_TG	BMET VCI	743	-0.0822845	0.0854103	-0.963403	0.335345	0.474508	0.830063	0.92101	0.779043	1.08885
M_HDL_TG_pct	BMET VCI	743	0.020453	0.0730029	0.280167	0.779349	0.108268	0.925607	1.02066	0.884588	1.17767
M_LDL_C	BMET VCI	743	-0.101158	0.0740836	-1.36545	0.172111	0.764191	0.658059	0.903791	0.78164	1.04503
M_LDL_CE	BMET VCI	743	-0.0968712	0.0729281	-1.32831	0.184075	0.735004	0.66694	0.907673	0.786777	1.04715
M_LDL_CE_pct	BMET VCI	743	-0.139402	0.118838	-1.17304	0.240778	0.618383	0.758738	0.869878	0.689131	1.09803
M_LDL_C_pct	BMET VCI	743	-0.45738	0.226105	-2.02286	0.0430873	1.36565	0.359061	0.63294	0.406348	0.985887
M_LDL_FC	BMET VCI	743	-0.097363	0.0788418	-1.23492	0.216862	0.663816	0.722874	0.907227	0.777328	1.05883
M_LDL_FC_pct	BMET VCI	743	-0.0203209	0.0903115	-0.22501	0.821972	0.0851431	0.945447	0.979884	0.820919	1.16963
M_LDL_L	BMET VCI	743	-0.0989592	0.0739116	-1.33889	0.180608	0.743263	0.66694	0.90578	0.783624	1.04698
M_LDL_P	BMET VCI	743	-0.0682935	0.0734595	-0.929676	0.352539	0.452793	0.843169	0.933986	0.808743	1.07862
M_LDL_PL	BMET VCI	743	-0.0934279	0.0749798	-1.24604	0.212749	0.672132	0.722337	0.910804	0.786322	1.05499
M_LDL_PL_pct	BMET VCI	743	0.0696696	0.0713174	0.976895	0.328621	0.483304	0.829852	1.07215	0.932289	1.233
M_LDL_TG	BMET VCI	743	-0.0313238	0.077295	-0.40525	0.685293	0.164123	0.869662	0.969162	0.832916	1.12769
M_LDL_TG_pct	BMET VCI	743	0.162524	0.0833483	1.94994	0.051183	1.29087	0.381304	1.17648	0.999162	1.38526
M_VLDL_C	BMET VCI	743	-0.0409344	0.0787937	-0.519513	0.603403	0.219393	0.862273	0.959892	0.82253	1.12019
M_VLDL_CE	BMET VCI	743	-0.0177791	0.0844077	-0.210634	0.833173	0.0792647	0.945447	0.982378	0.832586	1.15912
M_VLDL_CE_pct	BMET VCI	743	0.00724932	0.0731608	0.0990875	0.921069	0.0357079	0.978749	1.00728	0.872715	1.16258
M_VLDL_C_pct	BMET VCI	743	-0.0166952	0.0766479	-0.217816	0.827572	0.0821941	0.945447	0.983443	0.846263	1.14286
M_VLDL_FC	BMET VCI	743	-0.0534435	0.0710606	-0.752084	0.452001	0.344861	0.853696	0.947959	0.824711	1.08963
M_VLDL_FC_pct	BMET VCI	743	-0.0374418	0.0742228	-0.504452	0.613944	0.211871	0.862273	0.96325	0.832836	1.11409
M_VLDL_L	BMET VCI	743	-0.0621428	0.0670649	-0.926607	0.354131	0.450836	0.843169	0.939749	0.823996	1.07176
M_VLDL_P	BMET VCI	743	-0.0588903	0.0679349	-0.866864	0.386016	0.413394	0.853696	0.94281	0.825272	1.07709
M_VLDL_PL	BMET VCI	743	-0.0567232	0.0688577	-0.823774	0.410068	0.387144	0.853696	0.944856	0.825567	1.08138
M_VLDL_PL_pct	BMET VCI	743	-0.0407503	0.0727819	-0.559896	0.57555	0.239917	0.862273	0.960069	0.832433	1.10728
M_VLDL_TG	BMET VCI	743	-0.0671086	0.0657481	-1.02069	0.307401	0.512295	0.792269	0.935094	0.822033	1.0637
M_VLDL_TG_pct	BMET VCI	743	-0.0151806	0.0907813	-0.167222	0.867196	0.0618829	0.959829	0.984934	0.82439	1.17674
Omega_3	BMET VCI	741	-0.0326622	0.0815548	-0.400494	0.688793	0.161911	0.869688	0.967865	0.824886	1.13563
Omega_3_pct	BMET VCI	741	0.026022	0.0835427	0.311482	0.755435	0.121803	0.921262	1.02636	0.871341	1.20897
Omega_6	BMET VCI	741	-0.0855568	0.0763351	-1.1208	0.262371	0.581084	0.768203	0.918001	0.790434	1.06616
Omega_6_by_Omega_3	BMET VCI	741	-0.00406759	0.0822198	-0.0494721	0.960543	0.0174832	0.981886	0.995941	0.847709	1.17009
Omega_6_pct	BMET VCI	741	0.0341014	0.0726442	0.469431	0.638762	0.194661	0.862273	1.03469	0.897375	1.19302
PUFA	BMET VCI	741	-0.0840221	0.0768006	-1.09403	0.273942	0.562341	0.768203	0.919411	0.790926	1.06877
PUFA_by_MUFA	BMET VCI	741	0.00564995	0.0719235	0.0785551	0.937387	0.0280813	0.98053	1.00567	0.873436	1.15791
PUFA_pct	BMET VCI	741	0.0369973	0.0734141	0.503954	0.614294	0.211624	0.862273	1.03769	0.898621	1.19828
Phe	BMET VCI	742	0.323381	0.0986472	3.27816	0.00104487	2.98094	0.068867	1.38179	1.13887	1.67654
Phosphatidylc	BMET VCI	741	-0.17142	0.0779179	-2.20001	0.0278065	1.55585	0.33103	0.842468	0.72315	0.981473
Phosphoglyc	BMET VCI	741	-0.150621	0.078576	-1.91688	0.055253	1.25764	0.381304	0.860174	0.737396	1.00339
Pyruvate	BMET VCI	742	0.229602	0.0807688	2.84271	0.00447321	2.34938	0.168738	1.2581	1.0739	1.4739
Remnant_C	BMET VCI	743	-0.079269	0.0763251	-1.03857	0.299005	0.524322	0.778658	0.923791	0.795435	1.07286
SFA	BMET VCI	741	-0.0918681	0.0735012	-1.24989	0.211341	0.675016	0.722337	0.912225	0.789836	1.05358
SFA_pct	BMET VCI	741	-0.111881	0.0764978	-1.46254	0.143593	0.842867	0.588495	0.894151	0.769652	1.03879
S_HDL_C	BMET VCI	743	-0.204569	0.0801575	-2.55208	0.0107082	1.97029	0.209508	0.814999	0.696507	0.953649
S_HDL_CE	BMET VCI	743	-0.195592	0.08003	-2.44398	0.0145261	1.83785	0.209508	0.822348	0.702963	0.962007
S_HDL_CE_pct	BMET VCI	743	-0.00789984	0.0827446	-0.0954726	0.923939	0.0343565	0.978749	0.992131	0.843598	1.16682
S_HDL_C_pct	BMET VCI	743	-0.0166117	0.0817493	-0.203203	0.838976	0.0762503	0.945447	0.983526	0.837914	1.15444
S_HDL_FC	BMET VCI	743	-0.195228	0.0799767	-2.44106	0.0146443	1.83433	0.209508	0.822647	0.703293	0.962257
S_HDL_FC_pct	BMET VCI	743	-0.0156154	0.0737891	-0.211623	0.832401	0.0796672	0.945447	0.984506	0.851938	1.1377
S_HDL_L	BMET VCI	743	-0.209395	0.0798471	-2.62245	0.00872996	2.05899	0.209508	0.811075	0.693575	0.94848
S_HDL_P	BMET VCI	743	-0.199966	0.0795857	-2.51259	0.0119849	1.92137	0.209508	0.818759	0.700505	0.956975
S_HDL_PL	BMET VCI	743	-0.210782	0.0811749	-2.59664	0.00941405	2.02622	0.209508	0.809951	0.690814	0.949633
S_HDL_PL_pct	BMET VCI	743	-0.0314846	0.0770194	-0.408788	0.682695	0.165773	0.869662	0.969006	0.833232	1.1269
S_HDL_TG	BMET VCI	743	-0.0421323	0.076897	-0.547905	0.583757	0.233768	0.862273	0.958743	0.824605	1.1147
S_HDL_TG_pct	BMET VCI	743	0.0606006	0.0746017	0.812322	0.416607	0.380273	0.853696	1.06247	0.917944	1.22976
S_LDL_C	BMET VCI	743	-0.0814908	0.0743759	-1.09566	0.273227	0.563476	0.768203	0.921741	0.796708	1.0664
S_LDL_CE	BMET VCI	743	-0.0807796	0.0746717	-1.0818	0.279342	0.553863	0.768203	0.922397	0.796812	1.06777
S_LDL_CE_pct	BMET VCI	743	-0.195768	0.150755	-1.29858	0.194088	0.712001	0.687387	0.822203	0.611862	1.10485
S_LDL_C_pct	BMET VCI	743	-0.277921	0.197215	-1.40923	0.158769	0.799236	0.630034	0.757357	0.51455	1.11474
S_LDL_FC	BMET VCI	743	-0.0797238	0.0758838	-1.0506	0.29344	0.53248	0.772212	0.923371	0.795761	1.07145
S_LDL_FC_pct	BMET VCI	743	-0.0238676	0.120772	-0.197625	0.843338	0.0739981	0.945447	0.976415	0.770604	1.23719
S_LDL_L	BMET VCI	743	-0.0785898	0.0730753	-1.07546	0.282167	0.549494	0.768203	0.924419	0.801062	1.06677
S_LDL_P	BMET VCI	743	-0.0524494	0.0716836	-0.731679	0.464365	0.333141	0.853696	0.948902	0.824524	1.09204
S_LDL_PL	BMET VCI	743	-0.0775475	0.0722676	-1.07306	0.283244	0.54784	0.768203	0.925383	0.803168	1.0662
S_LDL_PL_pct	BMET VCI	743	0.0735697	0.078704	0.934765	0.349909	0.456044	0.843169	1.07634	0.92248	1.25587
S_LDL_TG	BMET VCI	743	-0.0371695	0.0726998	-0.511274	0.609159	0.215269	0.862273	0.963513	0.835553	1.11107
S_LDL_TG_pct	BMET VCI	743	0.0757702	0.084904	0.892423	0.372166	0.429263	0.853696	1.07871	0.913345	1.27403
S_VLDL_C	BMET VCI	743	-0.0113632	0.0772412	-0.147113	0.883043	0.0540183	0.959829	0.988701	0.849799	1.15031
S_VLDL_CE	BMET VCI	743	0.00534616	0.0788255	0.0678228	0.945927	0.0241425	0.981886	1.00536	0.861438	1.17333
S_VLDL_CE_pct	BMET VCI	743	0.0821558	0.0717171	1.14555	0.25198	0.598634	0.768203	1.08562	0.943263	1.24947
S_VLDL_C_pct	BMET VCI	743	0.0481524	0.0757245	0.635889	0.524848	0.279966	0.862273	1.04933	0.904595	1.21722
S_VLDL_FC	BMET VCI	743	-0.0357892	0.074964	-0.477418	0.633064	0.198552	0.862273	0.964844	0.833003	1.11755
S_VLDL_FC_pct	BMET VCI	743	-0.0348052	0.0814058	-0.427552	0.668977	0.174589	0.867043	0.965794	0.823361	1.13287
S_VLDL_L	BMET VCI	743	-0.0372135	0.0702959	-0.529383	0.596539	0.224361	0.862273	0.96347	0.839463	1.1058
S_VLDL_P	BMET VCI	743	-0.033668	0.0696287	-0.483536	0.628715	0.201546	0.862273	0.966892	0.843547	1.10827
S_VLDL_PL	BMET VCI	743	-0.036312	0.0716759	-0.506614	0.612426	0.212947	0.862273	0.964339	0.83795	1.10979
S_VLDL_PL_pct	BMET VCI	743	-0.0262467	0.0809488	-0.324238	0.745758	0.127402	0.913919	0.974095	0.831182	1.14158
S_VLDL_TG	BMET VCI	743	-0.0506924	0.0688135	-0.736664	0.461326	0.335992	0.853696	0.950571	0.830633	1.08783
S_VLDL_TG_pct	BMET VCI	743	-0.0464552	0.0877715	-0.529274	0.596615	0.224306	0.862273	0.954607	0.803734	1.1338
Sphingomyelins	BMET VCI	741	-0.0664143	0.0810622	-0.8193	0.412615	0.384455	0.853696	0.935743	0.79828	1.09688
TG_by_PG	BMET VCI	741	-0.00431425	0.0697872	-0.0618201	0.950706	0.0219537	0.981886	0.995695	0.868405	1.14164
Total_BCAA	BMET VCI	742	0.0742376	0.0782717	0.94846	0.342895	0.464839	0.84043	1.07706	0.923878	1.25565
Total_C	BMET VCI	743	-0.142879	0.0775131	-1.84328	0.0652874	1.18517	0.410882	0.866859	0.744677	1.00909
Total_CE	BMET VCI	743	-0.15031	0.077931	-1.92876	0.0537611	1.26953	0.381304	0.860441	0.738559	1.00244
Total_FA	BMET VCI	741	-0.0781308	0.0731943	-1.06744	0.285771	0.543981	0.768203	0.924843	0.801243	1.06751
Total_FC	BMET VCI	743	-0.113541	0.0776103	-1.46296	0.143479	0.843213	0.588495	0.892668	0.766702	1.03933
Total_L	BMET VCI	743	-0.132198	0.0739206	-1.78837	0.0737159	1.13244	0.429792	0.876168	0.757992	1.01277
Total_P	BMET VCI	743	-0.200062	0.082092	-2.43705	0.0148076	1.82952	0.209508	0.81868	0.697005	0.961595
Total_PL	BMET VCI	743	-0.154115	0.0774384	-1.99017	0.0465724	1.33187	0.375584	0.857173	0.736464	0.997667
Total_TG	BMET VCI	743	-0.048668	0.0702288	-0.692992	0.488314	0.311301	0.853696	0.952497	0.830011	1.09306
Tyr	BMET VCI	742	0.0164462	0.0816635	0.201389	0.840394	0.0755169	0.945447	1.01658	0.866222	1.19304
Unsaturation	BMET VCI	741	0.0428642	0.0750814	0.570902	0.568066	0.245601	0.862273	1.0438	0.900959	1.20928
VLDL_C	BMET VCI	743	-0.0311662	0.0729837	-0.42703	0.669357	0.174342	0.867043	0.969314	0.840117	1.11838
VLDL_CE	BMET VCI	743	-0.0226635	0.0767312	-0.295362	0.767717	0.114799	0.925607	0.977591	0.84109	1.13625
VLDL_FC	BMET VCI	743	-0.0419334	0.0694114	-0.604128	0.545758	0.263	0.862273	0.958934	0.836959	1.09868
VLDL_L	BMET VCI	743	-0.0398368	0.0683364	-0.58295	0.559927	0.251869	0.862273	0.960946	0.840485	1.09867
VLDL_P	BMET VCI	743	-0.041564	0.0696012	-0.597173	0.550392	0.259328	0.862273	0.959288	0.836957	1.0995
VLDL_PL	BMET VCI	743	-0.0370975	0.06943	-0.534315	0.593124	0.226855	0.862273	0.963582	0.840986	1.10405
VLDL_TG	BMET VCI	743	-0.0506934	0.0695654	-0.728716	0.466175	0.331451	0.853696	0.95057	0.829409	1.08943
VLDL_size	BMET VCI	743	-0.0465821	0.066601	-0.69942	0.48429	0.314895	0.853696	0.954486	0.837679	1.08758
Val	BMET VCI	742	0.0780088	0.0780783	0.99911	0.317742	0.497926	0.810565	1.08113	0.927721	1.25991
XL_HDL_C	BMET VCI	743	-0.00653107	0.0726359	-0.0899153	0.928355	0.0322861	0.979277	0.99349	0.861658	1.14549
XL_HDL_CE	BMET VCI	743	-0.0171538	0.0730989	-0.234666	0.814468	0.0891261	0.945447	0.982992	0.85178	1.13442
XL_HDL_CE_pct	BMET VCI	741	0.017786	0.0651265	0.2731	0.784777	0.105254	0.925607	1.01795	0.895958	1.15654
XL_HDL_C_pct	BMET VCI	741	-0.0570536	0.123799	-0.460858	0.644901	0.190507	0.862273	0.944543	0.741041	1.20393
XL_HDL_FC	BMET VCI	743	0.0309677	0.071561	0.432745	0.6652	0.177048	0.867043	1.03145	0.896469	1.18676
XL_HDL_FC_pct	BMET VCI	741	0.0130548	0.08046	0.162252	0.871107	0.0599284	0.959829	1.01314	0.865328	1.1862
XL_HDL_L	BMET VCI	743	-0.00235583	0.07237	-0.0325526	0.974031	0.011427	0.981886	0.997647	0.865714	1.14969
XL_HDL_P	BMET VCI	743	-0.0194727	0.0728044	-0.267466	0.78911	0.102862	0.926186	0.980716	0.850297	1.13114
XL_HDL_PL	BMET VCI	743	0.000652176	0.0720156	0.00905604	0.992774	0.00314942	0.994707	1.00065	0.868925	1.15235
XL_HDL_PL_pct	BMET VCI	741	0.1109	0.0708939	1.56431	0.117745	0.929056	0.567011	1.11728	0.972338	1.28384
XL_HDL_TG	BMET VCI	743	-0.026602	0.0775558	-0.343004	0.731595	0.135729	0.900979	0.973749	0.836431	1.13361
XL_HDL_TG_pct	BMET VCI	741	-0.0560338	0.073042	-0.767145	0.442995	0.353601	0.853696	0.945507	0.819389	1.09104
XL_VLDL_C	BMET VCI	743	-0.0400403	0.067384	-0.59421	0.552372	0.257769	0.862273	0.960751	0.841884	1.0964
XL_VLDL_CE	BMET VCI	743	-0.0322083	0.0687555	-0.468447	0.639465	0.194183	0.862273	0.968305	0.846226	1.108
XL_VLDL_CE_pct	BMET VCI	713	0.0414326	0.0817717	0.506687	0.612375	0.212983	0.862273	1.0423	0.88795	1.22349
XL_VLDL_C_pct	BMET VCI	713	0.0473954	0.0847992	0.558914	0.576221	0.239411	0.862273	1.04854	0.887976	1.23813
XL_VLDL_FC	BMET VCI	743	-0.0465333	0.0667039	-0.697611	0.485421	0.313882	0.853696	0.954533	0.837551	1.08785
XL_VLDL_FC_pct	BMET VCI	713	0.0395527	0.0763546	0.518014	0.604449	0.218641	0.862273	1.04035	0.895742	1.20829
XL_VLDL_L	BMET VCI	743	-0.0471033	0.0672815	-0.700093	0.483869	0.315272	0.853696	0.953989	0.836127	1.08846
XL_VLDL_P	BMET VCI	743	-0.0510818	0.0660549	-0.773324	0.439331	0.357208	0.853696	0.950201	0.834811	1.08154
XL_VLDL_PL	BMET VCI	743	-0.0475502	0.0665223	-0.714801	0.474732	0.323552	0.853696	0.953563	0.836998	1.08636
XL_VLDL_PL_pct	BMET VCI	713	0.0402022	0.073016	0.550594	0.581912	0.235143	0.862273	1.04102	0.902209	1.20119
XL_VLDL_TG	BMET VCI	743	-0.0527503	0.0664735	-0.793553	0.427455	0.369109	0.853696	0.948617	0.832736	1.08062
XL_VLDL_TG_pct	BMET VCI	713	-0.148419	0.208189	-0.712906	0.475904	0.322481	0.853696	0.86207	0.573229	1.29645
XS_VLDL_C	BMET VCI	743	0.000553323	0.083404	0.00663426	0.994707	0.00230497	0.994707	1.00055	0.849661	1.17824
XS_VLDL_CE	BMET VCI	743	-0.00845891	0.084003	-0.100698	0.91979	0.0363111	0.978749	0.991577	0.841049	1.16904
XS_VLDL_CE_pct	BMET VCI	743	-0.0545851	0.0631042	-0.864999	0.387039	0.412245	0.853696	0.946878	0.836717	1.07154
XS_VLDL_C_pct	BMET VCI	743	-0.0456897	0.0703	-0.649924	0.515741	0.287568	0.862273	0.955338	0.832371	1.09647
XS_VLDL_FC	BMET VCI	743	0.0204627	0.0806311	0.253782	0.799664	0.0970924	0.934187	1.02067	0.87147	1.19542
XS_VLDL_FC_pct	BMET VCI	743	0.103169	0.0860819	1.1985	0.230722	0.636911	0.739493	1.10868	0.936551	1.31244
XS_VLDL_L	BMET VCI	743	0.012444	0.0803839	0.154807	0.876974	0.0570135	0.959829	1.01252	0.864928	1.1853
XS_VLDL_P	BMET VCI	743	0.00343187	0.0810693	0.0423326	0.966234	0.0149179	0.981886	1.00344	0.856018	1.17625
XS_VLDL_PL	BMET VCI	743	0.0425029	0.0802691	0.529505	0.596455	0.224422	0.862273	1.04342	0.891523	1.2212
XS_VLDL_PL_pct	BMET VCI	743	0.204464	0.0699043	2.92491	0.0034456	2.46274	0.168738	1.22687	1.06978	1.40702
XS_VLDL_TG	BMET VCI	743	-0.0064023	0.0770516	-0.083091	0.933779	0.0297558	0.98053	0.993618	0.854342	1.1556
XS_VLDL_TG_pct	BMET VCI	743	-0.00842588	0.0803167	-0.104908	0.916449	0.0378919	0.978749	0.99161	0.847176	1.16067
XXL_VLDL_C	BMET VCI	743	-0.0267546	0.0727342	-0.36784	0.712992	0.146915	0.891241	0.9736	0.844244	1.12278
XXL_VLDL_CE	BMET VCI	743	-0.0215651	0.0730163	-0.295346	0.767729	0.114792	0.925607	0.978666	0.848168	1.12924
XXL_VLDL_CE_pct	BMET VCI	598	0.101003	0.0839101	1.20371	0.228702	0.64073	0.739493	1.10628	0.938511	1.30404
XXL_VLDL_C_pct	BMET VCI	598	0.0927063	0.0846328	1.09539	0.273344	0.56329	0.768203	1.09714	0.929439	1.2951
XXL_VLDL_FC	BMET VCI	743	-0.0337066	0.0719044	-0.468769	0.639235	0.19434	0.862273	0.966855	0.83976	1.11319
XXL_VLDL_FC_pct	BMET VCI	598	0.0663534	0.0832293	0.797236	0.425314	0.37129	0.853696	1.0686	0.907759	1.25795
XXL_VLDL_L	BMET VCI	743	-0.0279908	0.0715764	-0.391062	0.695751	0.157546	0.874059	0.972397	0.845117	1.11885
XXL_VLDL_P	BMET VCI	743	-0.0365197	0.0692429	-0.527415	0.597906	0.223367	0.862273	0.964139	0.841781	1.10428
XXL_VLDL_PL	BMET VCI	743	-0.0309345	0.0723848	-0.427362	0.669116	0.174499	0.867043	0.969539	0.841298	1.11733
XXL_VLDL_PL_pct	BMET VCI	598	0.0162473	0.0784848	0.207012	0.836	0.0777936	0.945447	1.01638	0.871462	1.1854
XXL_VLDL_TG	BMET VCI	743	-0.0328054	0.0692746	-0.473556	0.635817	0.196668	0.862273	0.967727	0.844861	1.10846
XXL_VLDL_TG_pct	BMET VCI	598	-0.0764239	0.0951729	-0.803	0.421975	0.374714	0.853696	0.926423	0.76877	1.11641
bOHbutyrate	BMET VCI	731	-0.0887034	0.079508	-1.11565	0.26457	0.577459	0.768203	0.915117	0.783065	1.06944
non_HDL_C	BMET VCI	743	-0.106846	0.0752557	-1.41977	0.155674	0.807783	0.62772	0.898664	0.775423	1.04149
Acetate	BMET O/M subdomain	737	-0.0759489	0.191142	-0.397343	0.69123	0.160377	0.834819	0.926864	0.637254	1.34809
Acetoacetate	BMET O/M subdomain	746	-0.12144	0.0560876	-2.16518	0.0306916	1.51298	0.304241	0.885644	0.793444	0.988558
Acetone	BMET O/M subdomain	746	-0.187783	0.140938	-1.33238	0.183144	0.737207	0.394707	0.828794	0.62875	1.09249
Ala	BMET O/M subdomain	746	0.0680462	0.0679326	1.00167	0.316829	0.499176	0.542515	1.07041	0.936972	1.22286
Albumin	BMET O/M subdomain	746	-0.180102	0.0719302	-2.50385	0.0124987	1.90313	0.304241	0.835185	0.725361	0.961636
ApoA1	BMET O/M subdomain	746	-0.0617831	0.0712897	-0.866648	0.386415	0.412946	0.60757	0.940087	0.817495	1.08106
ApoB	BMET O/M subdomain	746	-0.108733	0.06884	-1.57951	0.114645	0.940643	0.311138	0.896969	0.783754	1.02654
ApoB_by_ApoA1	BMET O/M subdomain	746	-0.0758338	0.0673073	-1.12668	0.260242	0.584622	0.504345	0.92697	0.812405	1.05769
Cholines	BMET O/M subdomain	744	-0.113841	0.0714885	-1.59244	0.111713	0.951897	0.310506	0.8924	0.775724	1.02662
Citrate	BMET O/M subdomain	744	0.259593	0.113653	2.28408	0.0226495	1.64494	0.304241	1.2964	1.03752	1.61988
Clinical_LDL_C	BMET O/M subdomain	746	-0.136617	0.0700752	-1.94957	0.0516036	1.28732	0.304241	0.872305	0.76036	1.00073
Creatinine	BMET O/M subdomain	736	0.112005	0.0647616	1.72949	0.0841424	1.07499	0.306269	1.11852	0.985183	1.2699
DHA	BMET O/M subdomain	744	-0.0579785	0.0859921	-0.67423	0.500376	0.300704	0.71893	0.94367	0.797301	1.11691
DHA_pct	BMET O/M subdomain	744	0.0703653	0.0790757	0.889847	0.373837	0.427318	0.595282	1.0729	0.918859	1.25277
Gln	BMET O/M subdomain	745	-0.0193276	0.0721274	-0.267965	0.788801	0.103033	0.870113	0.980858	0.85155	1.1298
Glucose	BMET O/M subdomain	746	0.113967	0.0641014	1.77791	0.0758278	1.12017	0.305757	1.12071	0.988396	1.27075
Gly	BMET O/M subdomain	737	-0.00191985	0.0757376	-0.0253487	0.979784	0.00886977	0.983719	0.998082	0.860393	1.1578
GlycA	BMET O/M subdomain	746	0.094496	0.0684089	1.38134	0.16759	0.775752	0.374085	1.0991	0.961188	1.25681
Glycerol	BMET O/M subdomain	724	0.0134229	0.0751504	0.178613	0.858292	0.0663652	0.909207	1.01351	0.874702	1.17435
HDL_C	BMET O/M subdomain	746	-0.0196422	0.0696959	-0.281827	0.778155	0.108934	0.870113	0.980549	0.855349	1.12408
HDL_CE	BMET O/M subdomain	746	-0.0192414	0.0694773	-0.276944	0.7819	0.106849	0.870113	0.980943	0.856058	1.12405
HDL_FC	BMET O/M subdomain	746	-0.0362926	0.0705121	-0.514701	0.606915	0.216872	0.78107	0.964358	0.83988	1.10728
HDL_L	BMET O/M subdomain	746	-0.0299297	0.0708027	-0.422719	0.672623	0.172229	0.824292	0.970514	0.84476	1.11499
HDL_P	BMET O/M subdomain	746	-0.116232	0.0726689	-1.59947	0.110143	0.958045	0.310506	0.890269	0.772084	1.02655
HDL_PL	BMET O/M subdomain	746	-0.0379517	0.0714943	-0.530835	0.595692	0.224978	0.775641	0.962759	0.836875	1.10758
HDL_TG	BMET O/M subdomain	746	-0.0500485	0.0764024	-0.655065	0.512629	0.290197	0.719426	0.951183	0.818897	1.10484
HDL_size	BMET O/M subdomain	746	0.105713	0.0663106	1.59421	0.111316	0.953444	0.310506	1.1115	0.976036	1.26577
His	BMET O/M subdomain	746	-0.0519393	0.0886167	-0.586112	0.557979	0.253382	0.765739	0.949387	0.798015	1.12947
IDL_C	BMET O/M subdomain	746	-0.105279	0.0735226	-1.43193	0.152586	0.816485	0.348575	0.900073	0.779281	1.03959
IDL_CE	BMET O/M subdomain	746	-0.115573	0.0734672	-1.57312	0.116117	0.935103	0.311138	0.890856	0.771384	1.02883
IDL_CE_pct	BMET O/M subdomain	746	-0.198668	0.0701512	-2.832	0.00475109	2.32321	0.304241	0.819822	0.714505	0.940661
IDL_C_pct	BMET O/M subdomain	746	-0.140064	0.0719181	-1.94755	0.0518456	1.28529	0.304241	0.869303	0.755011	1.0009
IDL_FC	BMET O/M subdomain	746	-0.0693802	0.0764516	-0.907504	0.364435	0.43838	0.58403	0.932972	0.803141	1.08379
IDL_FC_pct	BMET O/M subdomain	746	0.0665252	0.067068	0.991908	0.321566	0.49273	0.546881	1.06879	0.937135	1.21894
IDL_L	BMET O/M subdomain	746	-0.0889768	0.0727123	-1.22368	0.22146	0.654704	0.439406	0.914867	0.793348	1.055
IDL_P	BMET O/M subdomain	746	-0.0924828	0.0739268	-1.25101	0.211327	0.675046	0.429526	0.911665	0.788692	1.05381
IDL_PL	BMET O/M subdomain	746	-0.0545617	0.0760841	-0.717124	0.473524	0.324658	0.696358	0.9469	0.815718	1.09918
IDL_PL_pct	BMET O/M subdomain	746	0.128372	0.0580706	2.21062	0.0273666	1.56278	0.304241	1.13698	1.01466	1.27404
IDL_TG	BMET O/M subdomain	746	-0.00275733	0.0736755	-0.0374253	0.970156	0.0131584	0.98343	0.997246	0.863155	1.15217
IDL_TG_pct	BMET O/M subdomain	746	0.0953851	0.0726355	1.3132	0.189521	0.722343	0.401527	1.10008	0.954106	1.26839
Ile	BMET O/M subdomain	746	0.0401574	0.0716062	0.560809	0.575097	0.240259	0.768847	1.04097	0.904665	1.19782
LA	BMET O/M subdomain	744	-0.0991427	0.0693701	-1.42919	0.153373	0.814252	0.348575	0.905613	0.790485	1.03751
LA_pct	BMET O/M subdomain	744	0.0579713	0.072013	0.805011	0.421072	0.375644	0.637987	1.05968	0.920191	1.22032
LDL_C	BMET O/M subdomain	746	-0.142365	0.0686922	-2.07251	0.0385626	1.41383	0.304241	0.867304	0.758053	0.992301
LDL_CE	BMET O/M subdomain	746	-0.141804	0.0678881	-2.0888	0.0370664	1.43102	0.304241	0.867791	0.759675	0.991294
LDL_FC	BMET O/M subdomain	746	-0.131159	0.0726932	-1.80428	0.0715922	1.14513	0.304241	0.877078	0.760607	1.01138
LDL_L	BMET O/M subdomain	746	-0.137752	0.0682632	-2.01796	0.0439549	1.35699	0.304241	0.871314	0.762198	0.996051
LDL_P	BMET O/M subdomain	746	-0.107664	0.0688368	-1.56405	0.118232	0.927263	0.311138	0.897929	0.784598	1.02763
LDL_PL	BMET O/M subdomain	746	-0.137295	0.0698736	-1.96491	0.0497979	1.30279	0.304241	0.871713	0.760144	0.999657
LDL_TG	BMET O/M subdomain	746	-0.0386539	0.0712522	-0.542494	0.587641	0.230888	0.772463	0.962084	0.836685	1.10628
LDL_size	BMET O/M subdomain	746	0.112723	0.0688298	1.6377	0.101908	0.991791	0.310506	1.11932	0.97806	1.28098
L_HDL_C	BMET O/M subdomain	746	0.0373922	0.0680303	0.549641	0.582731	0.234532	0.770809	1.0381	0.908512	1.18617
L_HDL_CE	BMET O/M subdomain	746	0.0347287	0.0679112	0.511383	0.609235	0.215215	0.78107	1.03534	0.906307	1.18274
L_HDL_CE_pct	BMET O/M subdomain	746	0.0202439	0.0582245	0.347687	0.728174	0.137765	0.854664	1.02045	0.910396	1.14381
L_HDL_C_pct	BMET O/M subdomain	746	0.0180966	0.0554353	0.326446	0.744179	0.128322	0.856155	1.01826	0.913423	1.13513
L_HDL_FC	BMET O/M subdomain	746	0.0314163	0.0676707	0.464253	0.642603	0.192057	0.803254	1.03192	0.903736	1.17827
L_HDL_FC_pct	BMET O/M subdomain	746	0.0407441	0.0545966	0.746274	0.455738	0.341285	0.678182	1.04159	0.935882	1.15923
L_HDL_L	BMET O/M subdomain	746	0.0453147	0.0684735	0.661784	0.508315	0.293867	0.719426	1.04636	0.914943	1.19665
L_HDL_P	BMET O/M subdomain	746	0.0249364	0.0677319	0.368164	0.712856	0.146998	0.844616	1.02525	0.897791	1.1708
L_HDL_PL	BMET O/M subdomain	746	0.0317863	0.0682088	0.466014	0.641342	0.19291	0.803254	1.0323	0.903117	1.17995
L_HDL_PL_pct	BMET O/M subdomain	746	-0.0447577	0.0659852	-0.6783	0.497793	0.302951	0.71893	0.956229	0.840222	1.08825
L_HDL_TG	BMET O/M subdomain	746	0.0266521	0.0798116	0.333937	0.738521	0.131637	0.856155	1.02701	0.87829	1.20091
L_HDL_TG_pct	BMET O/M subdomain	746	-0.0554489	0.0668483	-0.829473	0.407104	0.390295	0.628246	0.94606	0.829882	1.0785
L_LDL_C	BMET O/M subdomain	746	-0.134646	0.0707196	-1.90394	0.0573047	1.24181	0.304241	0.874025	0.760898	1.00397
L_LDL_CE	BMET O/M subdomain	746	-0.13583	0.0700815	-1.93817	0.052982	1.27587	0.304241	0.872991	0.760949	1.00153
L_LDL_CE_pct	BMET O/M subdomain	746	-0.513596	0.190378	-2.69777	0.00713904	2.14636	0.304241	0.59834	0.411998	0.868962
L_LDL_C_pct	BMET O/M subdomain	746	-0.56924	0.236735	-2.40455	0.0164365	1.78419	0.304241	0.565955	0.355852	0.900108
L_LDL_FC	BMET O/M subdomain	746	-0.121032	0.0741861	-1.63146	0.103218	0.986246	0.310506	0.886006	0.766105	1.02467
L_LDL_FC_pct	BMET O/M subdomain	746	0.0125239	0.0847069	0.147849	0.882502	0.0542844	0.926998	1.0126	0.857699	1.19548
L_LDL_L	BMET O/M subdomain	746	-0.128441	0.0701632	-1.8306	0.0675615	1.1703	0.304241	0.879466	0.76647	1.00912
L_LDL_P	BMET O/M subdomain	746	-0.0950399	0.071839	-1.32296	0.186257	0.729888	0.397985	0.909337	0.789904	1.04683
L_LDL_PL	BMET O/M subdomain	746	-0.126611	0.0727212	-1.74105	0.0820889	1.08572	0.306269	0.881076	0.764032	1.01605
L_LDL_PL_pct	BMET O/M subdomain	746	0.0713528	0.074391	0.959159	0.337791	0.471352	0.559214	1.07396	0.928251	1.24254
L_LDL_TG	BMET O/M subdomain	746	-0.0199639	0.0731604	-0.272878	0.785023	0.105118	0.870113	0.980234	0.849287	1.13137
L_LDL_TG_pct	BMET O/M subdomain	746	0.168698	0.0775684	2.17483	0.0299582	1.52348	0.304241	1.18376	1.0168	1.37814
L_VLDL_C	BMET O/M subdomain	746	-0.109029	0.059309	-1.83832	0.0664143	1.17774	0.304241	0.896704	0.798297	1.00724
L_VLDL_CE	BMET O/M subdomain	746	-0.110296	0.0600597	-1.83644	0.0666923	1.17592	0.304241	0.895569	0.796114	1.00745
L_VLDL_CE_pct	BMET O/M subdomain	746	0.00836936	0.0644941	0.129769	0.896784	0.0473121	0.93415	1.0084	0.888661	1.14428
L_VLDL_C_pct	BMET O/M subdomain	746	0.000859217	0.0642043	0.0133825	0.989326	0.00466049	0.989326	1.00086	0.882513	1.13508
L_VLDL_FC	BMET O/M subdomain	746	-0.106655	0.0587179	-1.81641	0.0697116	1.15669	0.304241	0.898835	0.801122	1.00847
L_VLDL_FC_pct	BMET O/M subdomain	746	-0.0243958	0.0594238	-0.410539	0.681529	0.166515	0.827772	0.975899	0.868605	1.09645
L_VLDL_L	BMET O/M subdomain	746	-0.110809	0.0598481	-1.8515	0.0644943	1.19048	0.304241	0.89511	0.796036	1.00651
L_VLDL_P	BMET O/M subdomain	746	-0.103972	0.0576677	-1.80296	0.0718008	1.14387	0.304241	0.90125	0.804929	1.0091
L_VLDL_PL	BMET O/M subdomain	746	-0.101357	0.0586119	-1.72929	0.0841724	1.07483	0.306269	0.90361	0.805545	1.01361
L_VLDL_PL_pct	BMET O/M subdomain	746	0.0192317	0.0539197	0.356673	0.721438	0.141801	0.850752	1.01942	0.917181	1.13305
L_VLDL_TG	BMET O/M subdomain	746	-0.112304	0.0586116	-1.91606	0.055741	1.25383	0.304241	0.893773	0.796775	1.00258
L_VLDL_TG_pct	BMET O/M subdomain	746	-0.080023	0.123729	-0.64676	0.517987	0.285681	0.719426	0.923095	0.724313	1.17643
Lactate	BMET O/M subdomain	746	0.103117	0.0791115	1.30344	0.192828	0.714829	0.405102	1.10862	0.949385	1.29457
Leu	BMET O/M subdomain	746	0.0240264	0.074191	0.323845	0.746147	0.127176	0.856155	1.02432	0.88569	1.18464
MUFA	BMET O/M subdomain	744	-0.106193	0.0645478	-1.64518	0.100357	0.998454	0.310506	0.899251	0.792386	1.02053
MUFA_pct	BMET O/M subdomain	744	-0.0695204	0.0648418	-1.07215	0.284	0.546681	0.514493	0.932841	0.821511	1.05926
M_HDL_C	BMET O/M subdomain	746	-0.0490595	0.070327	-0.697591	0.485651	0.313675	0.710017	0.952125	0.829526	1.09284
M_HDL_CE	BMET O/M subdomain	746	-0.0452921	0.0698608	-0.648319	0.516979	0.286527	0.719426	0.955718	0.833419	1.09596
M_HDL_CE_pct	BMET O/M subdomain	746	0.047919	0.0624899	0.766829	0.443427	0.353178	0.663813	1.04909	0.928151	1.18578
M_HDL_C_pct	BMET O/M subdomain	746	0.0380703	0.0653758	0.582331	0.560521	0.251408	0.765739	1.0388	0.913871	1.18082
M_HDL_FC	BMET O/M subdomain	746	-0.0687237	0.072036	-0.95402	0.340384	0.46803	0.559214	0.933585	0.810654	1.07516
M_HDL_FC_pct	BMET O/M subdomain	746	-0.0406687	0.0713456	-0.570024	0.568834	0.245015	0.768362	0.960147	0.834848	1.10425
M_HDL_L	BMET O/M subdomain	746	-0.0600442	0.0718367	-0.835844	0.403512	0.394144	0.628246	0.941723	0.81804	1.08411
M_HDL_P	BMET O/M subdomain	746	-0.059448	0.0715251	-0.83115	0.406156	0.391307	0.628246	0.942284	0.819028	1.08409
M_HDL_PL	BMET O/M subdomain	746	-0.0689613	0.0729007	-0.945963	0.344476	0.462842	0.559214	0.933363	0.809089	1.07672
M_HDL_PL_pct	BMET O/M subdomain	746	-0.028565	0.0637197	-0.448291	0.654074	0.184373	0.812284	0.971839	0.857739	1.10112
M_HDL_TG	BMET O/M subdomain	746	-0.0515762	0.0774904	-0.665582	0.505885	0.295948	0.719426	0.949731	0.815905	1.10551
M_HDL_TG_pct	BMET O/M subdomain	746	-0.0249221	0.0672014	-0.370857	0.71085	0.148222	0.844616	0.975386	0.855015	1.1127
M_LDL_C	BMET O/M subdomain	746	-0.145221	0.066349	-2.18875	0.028926	1.53871	0.304241	0.864831	0.759371	0.984937
M_LDL_CE	BMET O/M subdomain	746	-0.142503	0.0651127	-2.18856	0.0289396	1.53851	0.304241	0.867185	0.763285	0.985228
M_LDL_CE_pct	BMET O/M subdomain	746	-0.243462	0.10826	-2.24886	0.0248139	1.60531	0.304241	0.783909	0.634035	0.969212
M_LDL_C_pct	BMET O/M subdomain	746	-0.573159	0.204882	-2.79751	0.00528321	2.2771	0.304241	0.563742	0.377295	0.842324
M_LDL_FC	BMET O/M subdomain	746	-0.137523	0.0709468	-1.9384	0.0529535	1.27611	0.304241	0.871514	0.758374	1.00153
M_LDL_FC_pct	BMET O/M subdomain	746	0.0456307	0.0829511	0.550092	0.582422	0.234762	0.770809	1.04669	0.889627	1.23148
M_LDL_L	BMET O/M subdomain	746	-0.142256	0.066394	-2.1426	0.0324702	1.48852	0.304241	0.8674	0.761559	0.98795
M_LDL_P	BMET O/M subdomain	746	-0.121901	0.0658298	-1.85176	0.0644569	1.19073	0.304241	0.885236	0.778079	1.00715
M_LDL_PL	BMET O/M subdomain	746	-0.142082	0.0671982	-2.11437	0.0348164	1.45822	0.304241	0.86755	0.760491	0.98968
M_LDL_PL_pct	BMET O/M subdomain	746	0.0879823	0.064334	1.36759	0.171856	0.764836	0.37906	1.09197	0.962605	1.23872
M_LDL_TG	BMET O/M subdomain	746	-0.0545678	0.0697165	-0.782711	0.434046	0.362464	0.653684	0.946894	0.825957	1.08554
M_LDL_TG_pct	BMET O/M subdomain	746	0.192149	0.0754325	2.5473	0.0110566	1.95638	0.304241	1.21185	1.0453	1.40494
M_VLDL_C	BMET O/M subdomain	746	-0.110894	0.0717837	-1.54483	0.122814	0.910752	0.315327	0.895034	0.777564	1.03025
M_VLDL_CE	BMET O/M subdomain	746	-0.081717	0.0775864	-1.05324	0.292574	0.533764	0.522454	0.921533	0.791531	1.07289
M_VLDL_CE_pct	BMET O/M subdomain	746	0.00330766	0.0670691	0.0493172	0.96068	0.0174213	0.98343	1.00331	0.879723	1.14427
M_VLDL_C_pct	BMET O/M subdomain	746	-0.0336328	0.070444	-0.477441	0.633189	0.198467	0.800963	0.966926	0.842229	1.11009
M_VLDL_FC	BMET O/M subdomain	746	-0.117788	0.0641591	-1.83587	0.0667765	1.17538	0.304241	0.888885	0.783848	1.008
M_VLDL_FC_pct	BMET O/M subdomain	746	-0.0557656	0.068508	-0.814002	0.415905	0.381006	0.634002	0.945761	0.826925	1.08167
M_VLDL_L	BMET O/M subdomain	746	-0.122918	0.060541	-2.03032	0.0426802	1.36977	0.304241	0.884336	0.785387	0.995752
M_VLDL_P	BMET O/M subdomain	746	-0.121863	0.0610038	-1.99762	0.0461223	1.33609	0.304241	0.88527	0.785504	0.997708
M_VLDL_PL	BMET O/M subdomain	746	-0.118776	0.0619697	-1.91667	0.0556633	1.25443	0.304241	0.888007	0.786442	1.00269
M_VLDL_PL_pct	BMET O/M subdomain	746	-0.0483924	0.0673378	-0.718652	0.472582	0.325523	0.696358	0.95276	0.834957	1.08718
M_VLDL_TG	BMET O/M subdomain	746	-0.120206	0.0589834	-2.03796	0.0419077	1.37771	0.304241	0.886738	0.789928	0.995412
M_VLDL_TG_pct	BMET O/M subdomain	746	0.00318139	0.0834765	0.0381112	0.969609	0.0134032	0.98343	1.00319	0.851775	1.18151
Omega_3	BMET O/M subdomain	744	-0.068431	0.0744488	-0.919168	0.358307	0.445744	0.577915	0.933858	0.807065	1.08057
Omega_3_pct	BMET O/M subdomain	744	0.0199917	0.0763603	0.261807	0.793543	0.10043	0.870113	1.02019	0.878381	1.1849
Omega_6	BMET O/M subdomain	744	-0.103176	0.0692805	-1.48924	0.136849	0.863757	0.322758	0.901969	0.787442	1.03315
Omega_6_by_Omega_3	BMET O/M subdomain	744	0.0253648	0.0754639	0.336118	0.736877	0.132605	0.856155	1.02569	0.884667	1.18919
Omega_6_pct	BMET O/M subdomain	744	0.0832557	0.0662504	1.25668	0.209265	0.679303	0.428822	1.08682	0.954474	1.23752
PUFA	BMET O/M subdomain	744	-0.106013	0.0697142	-1.52068	0.128767	0.890196	0.315491	0.899413	0.784544	1.0311
PUFA_by_MUFA	BMET O/M subdomain	744	0.0790869	0.0657711	1.20246	0.229571	0.639082	0.451912	1.0823	0.951396	1.23121
PUFA_pct	BMET O/M subdomain	744	0.0830421	0.066837	1.24246	0.214462	0.66865	0.431737	1.08659	0.953173	1.23868
Phe	BMET O/M subdomain	745	0.119746	0.0883999	1.3546	0.175959	0.754589	0.382519	1.12721	0.947889	1.34046
Phosphatidylc	BMET O/M subdomain	744	-0.123156	0.070137	-1.75594	0.0795128	1.09956	0.306269	0.884126	0.77057	1.01442
Phosphoglyc	BMET O/M subdomain	744	-0.113124	0.0709704	-1.59396	0.111371	0.953228	0.310506	0.89304	0.777069	1.02632
Pyruvate	BMET O/M subdomain	745	0.0936744	0.057356	1.63321	0.102849	0.987798	0.310506	1.0982	0.981431	1.22887
Remnant_C	BMET O/M subdomain	746	-0.115976	0.0694021	-1.67107	0.095129	1.02169	0.310506	0.890497	0.777242	1.02025
SFA	BMET O/M subdomain	744	-0.113133	0.0663502	-1.70509	0.0885979	1.05258	0.310506	0.893032	0.784131	1.01706
SFA_pct	BMET O/M subdomain	744	-0.0666798	0.0697181	-0.95642	0.339172	0.469579	0.559214	0.935495	0.816011	1.07247
S_HDL_C	BMET O/M subdomain	746	-0.176458	0.0714994	-2.46797	0.0138127	1.85972	0.304241	0.838234	0.728624	0.964332
S_HDL_CE	BMET O/M subdomain	746	-0.172508	0.0715302	-2.41168	0.016121	1.79261	0.304241	0.841552	0.731464	0.968207
S_HDL_CE_pct	BMET O/M subdomain	746	-0.0234209	0.0758738	-0.308683	0.757649	0.120532	0.864897	0.976851	0.841867	1.13348
S_HDL_C_pct	BMET O/M subdomain	746	-0.0199653	0.0750516	-0.266021	0.790297	0.10221	0.870113	0.980233	0.846143	1.13557
S_HDL_FC	BMET O/M subdomain	746	-0.157171	0.0711564	-2.2088	0.0274932	1.56077	0.304241	0.854558	0.743314	0.982452
S_HDL_FC_pct	BMET O/M subdomain	746	0.0178246	0.0678867	0.262563	0.79296	0.100749	0.870113	1.01798	0.891158	1.16286
S_HDL_L	BMET O/M subdomain	746	-0.178725	0.0712795	-2.50739	0.0123752	1.90745	0.304241	0.836335	0.727288	0.961734
S_HDL_P	BMET O/M subdomain	746	-0.181338	0.0708216	-2.56048	0.0106495	1.97267	0.304241	0.834154	0.726042	0.958364
S_HDL_PL	BMET O/M subdomain	746	-0.165424	0.0720961	-2.29449	0.022041	1.65677	0.304241	0.847535	0.735848	0.976173
S_HDL_PL_pct	BMET O/M subdomain	746	0.0378847	0.0703084	0.538836	0.590162	0.229029	0.772463	1.03861	0.90491	1.19207
S_HDL_TG	BMET O/M subdomain	746	-0.0718091	0.0698301	-1.02834	0.304124	0.516949	0.527994	0.930709	0.811658	1.06722
S_HDL_TG_pct	BMET O/M subdomain	746	0.00942505	0.0682545	0.138087	0.890209	0.0505079	0.931181	1.00947	0.883067	1.15397
S_LDL_C	BMET O/M subdomain	746	-0.133271	0.0666342	-2.00005	0.0458593	1.33857	0.304241	0.875227	0.76807	0.997335
S_LDL_CE	BMET O/M subdomain	746	-0.131688	0.0667739	-1.97215	0.0489637	1.31013	0.304241	0.876614	0.769076	0.999189
S_LDL_CE_pct	BMET O/M subdomain	746	-0.232269	0.137951	-1.68371	0.0926575	1.03312	0.310506	0.792733	0.604924	1.03885
S_LDL_C_pct	BMET O/M subdomain	746	-0.317272	0.180811	-1.75472	0.0797204	1.09843	0.306269	0.728133	0.510859	1.03781
S_LDL_FC	BMET O/M subdomain	746	-0.133133	0.0683225	-1.9486	0.0517196	1.28634	0.304241	0.875348	0.765638	1.00078
S_LDL_FC_pct	BMET O/M subdomain	746	-0.0324348	0.110881	-0.29252	0.769971	0.113526	0.870113	0.968086	0.778987	1.20309
S_LDL_L	BMET O/M subdomain	746	-0.129086	0.0654493	-1.97231	0.0489454	1.31029	0.304241	0.878898	0.773085	0.999195
S_LDL_P	BMET O/M subdomain	746	-0.110495	0.0644555	-1.71429	0.0868937	1.06101	0.310335	0.895391	0.789127	1.01596
S_LDL_PL	BMET O/M subdomain	746	-0.126285	0.0645922	-1.95512	0.0509444	1.2929	0.304241	0.881363	0.776556	1.00032
S_LDL_PL_pct	BMET O/M subdomain	746	0.0908539	0.0722055	1.25827	0.20869	0.680498	0.428822	1.09511	0.950593	1.26159
S_LDL_TG	BMET O/M subdomain	746	-0.0705449	0.065255	-1.08107	0.280019	0.552812	0.510984	0.931886	0.820005	1.05903
S_LDL_TG_pct	BMET O/M subdomain	746	0.0741822	0.0776194	0.955717	0.339527	0.469126	0.559214	1.077	0.925009	1.25397
S_VLDL_C	BMET O/M subdomain	746	-0.0767259	0.0705731	-1.08718	0.277308	0.557037	0.510984	0.926144	0.806502	1.06353
S_VLDL_CE	BMET O/M subdomain	746	-0.0588447	0.0722636	-0.814306	0.415731	0.381188	0.634002	0.942853	0.818337	1.08632
S_VLDL_CE_pct	BMET O/M subdomain	746	0.0734746	0.0640839	1.14654	0.251942	0.598699	0.492074	1.07624	0.949206	1.22028
S_VLDL_C_pct	BMET O/M subdomain	746	0.0391186	0.0691314	0.565858	0.571662	0.242861	0.768362	1.03989	0.90812	1.19079
S_VLDL_FC	BMET O/M subdomain	746	-0.100962	0.0680608	-1.48341	0.138391	0.858891	0.323344	0.903968	0.791076	1.03297
S_VLDL_FC_pct	BMET O/M subdomain	746	-0.0509453	0.074666	-0.68231	0.495256	0.30517	0.71893	0.950331	0.820952	1.1001
S_VLDL_L	BMET O/M subdomain	746	-0.0962517	0.0637938	-1.50879	0.131777	0.880161	0.315491	0.908235	0.801486	1.0292
S_VLDL_P	BMET O/M subdomain	746	-0.0948636	0.0629926	-1.50595	0.132506	0.877763	0.315491	0.909497	0.803861	1.02901
S_VLDL_PL	BMET O/M subdomain	746	-0.0984341	0.0649058	-1.51657	0.129802	0.88672	0.315491	0.906255	0.797998	1.0292
S_VLDL_PL_pct	BMET O/M subdomain	746	-0.0432792	0.0741909	-0.583349	0.559836	0.251939	0.765739	0.957644	0.82804	1.10753
S_VLDL_TG	BMET O/M subdomain	746	-0.0981293	0.0620411	-1.58168	0.114148	0.94253	0.311138	0.906532	0.802736	1.02375
S_VLDL_TG_pct	BMET O/M subdomain	746	-0.0359434	0.0807405	-0.445172	0.656325	0.182881	0.812284	0.964695	0.823498	1.1301
Sphingomyelins	BMET O/M subdomain	744	-0.0825022	0.0740595	-1.114	0.265641	0.575705	0.508764	0.920809	0.796396	1.06466
TG_by_PG	BMET O/M subdomain	744	-0.0790656	0.0638321	-1.23865	0.215868	0.665811	0.431737	0.923979	0.815318	1.04712
Total_BCAA	BMET O/M subdomain	745	0.0293818	0.0717011	0.409782	0.682084	0.166162	0.827772	1.02982	0.894802	1.18521
Total_C	BMET O/M subdomain	746	-0.130592	0.0703297	-1.85685	0.0637289	1.19566	0.304241	0.877576	0.764573	1.00728
Total_CE	BMET O/M subdomain	746	-0.131387	0.070677	-1.85898	0.0634254	1.19774	0.304241	0.876878	0.763445	1.00717
Total_FA	BMET O/M subdomain	744	-0.114317	0.0661823	-1.7273	0.0845303	1.07299	0.306269	0.891975	0.783461	1.01552
Total_FC	BMET O/M subdomain	746	-0.127251	0.0702287	-1.81195	0.0703981	1.15244	0.304241	0.880513	0.767283	1.01045
Total_L	BMET O/M subdomain	746	-0.140328	0.0666168	-2.1065	0.0354962	1.44982	0.304241	0.869073	0.762695	0.990288
Total_P	BMET O/M subdomain	746	-0.130724	0.0731192	-1.78781	0.0742139	1.12951	0.305757	0.87746	0.760304	1.01267
Total_PL	BMET O/M subdomain	746	-0.124501	0.0698829	-1.78157	0.0752279	1.12362	0.305757	0.882937	0.769918	1.01255
Total_TG	BMET O/M subdomain	746	-0.0973342	0.0637473	-1.52688	0.127218	0.895451	0.315491	0.907253	0.800692	1.028
Tyr	BMET O/M subdomain	746	-0.0355449	0.0747069	-0.475792	0.634363	0.197662	0.800963	0.965079	0.833626	1.11726
Unsaturation	BMET O/M subdomain	744	0.0739964	0.0683477	1.08265	0.279318	0.553901	0.510984	1.0768	0.941797	1.23116
VLDL_C	BMET O/M subdomain	746	-0.0964704	0.0664251	-1.45232	0.146836	0.833168	0.339897	0.908037	0.797189	1.0343
VLDL_CE	BMET O/M subdomain	746	-0.0905401	0.070039	-1.29271	0.196514	0.706606	0.409404	0.913438	0.79627	1.04785
VLDL_FC	BMET O/M subdomain	746	-0.101149	0.0626823	-1.61368	0.107022	0.970527	0.310506	0.903798	0.79931	1.02195
VLDL_L	BMET O/M subdomain	746	-0.0990436	0.0622083	-1.59213	0.111782	0.951628	0.310506	0.905703	0.801739	1.02315
VLDL_P	BMET O/M subdomain	746	-0.0964722	0.0628326	-1.53538	0.125116	0.902688	0.315491	0.908035	0.80282	1.02704
VLDL_PL	BMET O/M subdomain	746	-0.0949304	0.0628675	-1.51001	0.131467	0.881183	0.315491	0.909436	0.804004	1.02869
VLDL_TG	BMET O/M subdomain	746	-0.104669	0.0630484	-1.66014	0.0973093	1.01185	0.310506	0.900623	0.79593	1.01909
VLDL_size	BMET O/M subdomain	746	-0.109796	0.0608067	-1.80566	0.0713769	1.14644	0.304241	0.896017	0.795347	1.00943
Val	BMET O/M subdomain	745	0.0339505	0.0712282	0.476645	0.633756	0.198078	0.800963	1.03453	0.899733	1.18953
XL_HDL_C	BMET O/M subdomain	746	0.0438817	0.0666571	0.65832	0.510537	0.291973	0.719426	1.04486	0.916891	1.19069
XL_HDL_CE	BMET O/M subdomain	746	0.0380994	0.0669078	0.569431	0.569236	0.244708	0.768362	1.03883	0.911157	1.1844
XL_HDL_CE_pct	BMET O/M subdomain	744	-0.00378475	0.0580586	-0.0651884	0.948042	0.0231726	0.979382	0.996222	0.88907	1.11629
XL_HDL_C_pct	BMET O/M subdomain	744	-0.186525	0.112271	-1.66138	0.0970609	1.01296	0.310506	0.829838	0.665926	1.03409
XL_HDL_FC	BMET O/M subdomain	746	0.0626151	0.0660836	0.947514	0.343686	0.463839	0.559214	1.06462	0.935281	1.21184
XL_HDL_FC_pct	BMET O/M subdomain	744	-0.0807431	0.0732455	-1.10236	0.270662	0.567572	0.508764	0.922431	0.799072	1.06483
XL_HDL_L	BMET O/M subdomain	746	0.0585145	0.0663764	0.881556	0.378302	0.422161	0.59858	1.06026	0.930919	1.20757
XL_HDL_P	BMET O/M subdomain	746	0.0345993	0.0666363	0.519226	0.603758	0.219137	0.78107	1.0352	0.908457	1.17964
XL_HDL_PL	BMET O/M subdomain	746	0.0690655	0.0660068	1.04634	0.295745	0.529082	0.523311	1.07151	0.941475	1.2195
XL_HDL_PL_pct	BMET O/M subdomain	744	0.0591584	0.0574308	1.03008	0.303308	0.518116	0.527994	1.06094	0.947995	1.18735
XL_HDL_TG	BMET O/M subdomain	746	-0.0264045	0.0704713	-0.374684	0.708003	0.149965	0.844616	0.973941	0.848294	1.1182
XL_HDL_TG_pct	BMET O/M subdomain	744	-0.0902361	0.0661353	-1.36442	0.172851	0.762327	0.37906	0.913715	0.80263	1.04018
XL_VLDL_C	BMET O/M subdomain	746	-0.0994154	0.0605304	-1.64241	0.10093	0.995981	0.310506	0.905367	0.804081	1.01941
XL_VLDL_CE	BMET O/M subdomain	746	-0.104924	0.0621451	-1.68837	0.0917609	1.03734	0.310506	0.900393	0.797137	1.01702
XL_VLDL_CE_pct	BMET O/M subdomain	717	0.00204703	0.0751363	0.0272443	0.978273	0.00954014	0.983719	1.00205	0.864832	1.16104
XL_VLDL_C_pct	BMET O/M subdomain	717	-0.00276191	0.0776292	-0.0355783	0.971629	0.0124997	0.98343	0.997242	0.856488	1.16113
XL_VLDL_FC	BMET O/M subdomain	746	-0.0929653	0.0593833	-1.56551	0.117889	0.928527	0.311138	0.911225	0.811106	1.0237
XL_VLDL_FC_pct	BMET O/M subdomain	717	-0.0148908	0.068564	-0.217181	0.828129	0.0819018	0.892381	0.98522	0.861331	1.12693
XL_VLDL_L	BMET O/M subdomain	746	-0.0965156	0.0605197	-1.59478	0.111187	0.953945	0.310506	0.907996	0.806433	1.02235
XL_VLDL_P	BMET O/M subdomain	746	-0.0942084	0.0586327	-1.60675	0.108534	0.964435	0.310506	0.910093	0.811291	1.02093
XL_VLDL_PL	BMET O/M subdomain	746	-0.0918522	0.0591623	-1.55255	0.120958	0.917366	0.314994	0.91224	0.812361	1.0244
XL_VLDL_PL_pct	BMET O/M subdomain	717	-0.0277892	0.0631313	-0.440182	0.659939	0.180496	0.812733	0.972593	0.859395	1.1007
XL_VLDL_TG	BMET O/M subdomain	746	-0.0951927	0.0594432	-1.60141	0.109713	0.959744	0.310506	0.909198	0.809206	1.02154
XL_VLDL_TG_pct	BMET O/M subdomain	717	-0.0109509	0.192009	-0.0570329	0.954535	0.0202081	0.982032	0.989109	0.678895	1.44107
XS_VLDL_C	BMET O/M subdomain	746	-0.0171082	0.0770869	-0.221934	0.824426	0.0838481	0.892236	0.983037	0.845186	1.14337
XS_VLDL_CE	BMET O/M subdomain	746	-0.0174757	0.0776221	-0.225138	0.821934	0.085163	0.892236	0.982676	0.84399	1.14415
XS_VLDL_CE_pct	BMET O/M subdomain	746	-0.00495708	0.0580217	-0.085435	0.931939	0.0306127	0.966741	0.995055	0.888092	1.1149
XS_VLDL_C_pct	BMET O/M subdomain	746	-0.0153523	0.0648088	-0.236886	0.812811	0.0900105	0.887348	0.984765	0.867294	1.11815
XS_VLDL_FC	BMET O/M subdomain	746	-0.0142427	0.0745212	-0.191123	0.848482	0.0713575	0.90264	0.985858	0.851885	1.1409
XS_VLDL_FC_pct	BMET O/M subdomain	746	-0.0249334	0.0771241	-0.32329	0.746567	0.126931	0.856155	0.975375	0.838537	1.13454
XS_VLDL_L	BMET O/M subdomain	746	-0.0114175	0.0741153	-0.15405	0.877612	0.0566975	0.925751	0.988647	0.854975	1.14322
XS_VLDL_P	BMET O/M subdomain	746	-0.0211216	0.0746431	-0.282967	0.777281	0.109422	0.870113	0.9791	0.845843	1.13335
XS_VLDL_PL	BMET O/M subdomain	746	0.0145987	0.0742885	0.196514	0.844262	0.0735228	0.901989	1.01471	0.877212	1.17375
XS_VLDL_PL_pct	BMET O/M subdomain	746	0.118124	0.0588679	2.0066	0.0451551	1.34529	0.304241	1.12538	1.00275	1.26302
XS_VLDL_TG	BMET O/M subdomain	746	-0.0260662	0.0702373	-0.371117	0.710656	0.14834	0.844616	0.974271	0.84897	1.11806
XS_VLDL_TG_pct	BMET O/M subdomain	746	-0.0151606	0.0738471	-0.205297	0.837396	0.0770689	0.898494	0.984954	0.852228	1.13835
XXL_VLDL_C	BMET O/M subdomain	746	-0.0697676	0.0654908	-1.0653	0.287085	0.541989	0.51634	0.932611	0.820264	1.06035
XXL_VLDL_CE	BMET O/M subdomain	746	-0.0729179	0.0659995	-1.10482	0.269594	0.56929	0.508764	0.929677	0.816869	1.05806
XXL_VLDL_CE_pct	BMET O/M subdomain	600	0.156575	0.0770726	2.03153	0.0426447	1.37014	0.304241	1.1695	1.00553	1.36021
XXL_VLDL_C_pct	BMET O/M subdomain	600	0.166147	0.0779544	2.13134	0.0334696	1.47535	0.304241	1.18075	1.01345	1.37567
XXL_VLDL_FC	BMET O/M subdomain	746	-0.0655833	0.0641733	-1.02197	0.307127	0.512682	0.529529	0.936521	0.825833	1.06204
XXL_VLDL_FC_pct	BMET O/M subdomain	600	0.192813	0.0765997	2.51715	0.0120921	1.9175	0.304241	1.21266	1.0436	1.4091
XXL_VLDL_L	BMET O/M subdomain	746	-0.067494	0.0647051	-1.0431	0.297241	0.526891	0.523311	0.934733	0.823398	1.06112
XXL_VLDL_P	BMET O/M subdomain	746	-0.0683314	0.0615524	-1.11013	0.267301	0.572999	0.508764	0.933951	0.827808	1.0537
XXL_VLDL_PL	BMET O/M subdomain	746	-0.0622523	0.0647738	-0.961073	0.336829	0.472591	0.559214	0.939646	0.827614	1.06684
XXL_VLDL_PL_pct	BMET O/M subdomain	600	0.101324	0.072639	1.39489	0.163568	0.786302	0.368396	1.10663	0.959782	1.27596
XXL_VLDL_TG	BMET O/M subdomain	746	-0.067731	0.0623448	-1.08639	0.277658	0.55649	0.510984	0.934512	0.82702	1.05598
XXL_VLDL_TG_pct	BMET O/M subdomain	600	-0.13521	0.0876859	-1.54198	0.123608	0.907952	0.315327	0.873532	0.735596	1.03733
bOHbutyrate	BMET O/M subdomain	734	-0.120899	0.0687121	-1.7595	0.0789121	1.10286	0.306269	0.886124	0.774472	1.01387
non_HDL_C	BMET O/M subdomain	746	-0.132406	0.0683651	-1.93675	0.0531549	1.27446	0.304241	0.875985	0.766131	1.00159
Acetate	BMET EF/PS subdomain	726	-0.196006	0.201371	-0.973358	0.330701	0.480564	0.498044	0.822007	0.553943	1.21979
Acetoacetate	BMET EF/PS subdomain	735	-0.105568	0.0595187	-1.77369	0.0765306	1.11617	0.24354	0.899813	0.800736	1.01115
Acetone	BMET EF/PS subdomain	735	-0.086288	0.15181	-0.568393	0.569942	0.244169	0.705374	0.91733	0.681243	1.23523
Ala	BMET EF/PS subdomain	735	0.156027	0.072528	2.15126	0.0317824	1.49781	0.193795	1.16886	1.01397	1.34741
Albumin	BMET EF/PS subdomain	735	-0.193514	0.0762396	-2.53823	0.0113478	1.94509	0.134265	0.824058	0.709678	0.956873
ApoA1	BMET EF/PS subdomain	735	-0.139542	0.0760211	-1.83557	0.0668281	1.17504	0.22577	0.869757	0.749354	1.0095
ApoB	BMET EF/PS subdomain	735	-0.106113	0.0730623	-1.45236	0.146829	0.833187	0.303366	0.899323	0.779334	1.03779
ApoB_by_ApoA1	BMET EF/PS subdomain	735	-0.0429497	0.0713655	-0.601827	0.547476	0.261635	0.688831	0.95796	0.832913	1.10178
Cholines	BMET EF/PS subdomain	733	-0.185639	0.0758753	-2.44663	0.0146551	1.83401	0.144062	0.830574	0.7158	0.96375
Citrate	BMET EF/PS subdomain	733	0.382136	0.119603	3.19502	0.00145843	2.83612	0.0520867	1.46541	1.15918	1.85254
Clinical_LDL_C	BMET EF/PS subdomain	735	-0.151313	0.0744669	-2.03194	0.0425206	1.3714	0.218054	0.859579	0.742845	0.994657
Creatinine	BMET EF/PS subdomain	725	0.137495	0.0684215	2.00953	0.044853	1.34821	0.218054	1.1474	1.00339	1.31206
DHA	BMET EF/PS subdomain	733	-0.0624347	0.0914427	-0.682774	0.494966	0.305424	0.647862	0.939474	0.785321	1.12389
DHA_pct	BMET EF/PS subdomain	733	0.0655093	0.0837421	0.782274	0.434307	0.362203	0.593316	1.0677	0.906082	1.25815
Gln	BMET EF/PS subdomain	734	-0.086021	0.0764234	-1.12558	0.260711	0.58384	0.423738	0.917575	0.78993	1.06585
Glucose	BMET EF/PS subdomain	735	0.0791823	0.0684448	1.15688	0.2477	0.606075	0.418411	1.0824	0.946514	1.2378
Gly	BMET EF/PS subdomain	726	0.0993849	0.0803934	1.23623	0.216775	0.663992	0.381645	1.10449	0.943474	1.29299
GlycA	BMET EF/PS subdomain	735	0.185404	0.0723958	2.56098	0.0106375	1.97316	0.134265	1.2037	1.04447	1.38722
Glycerol	BMET EF/PS subdomain	713	-0.0131281	0.0795804	-0.164967	0.869017	0.0609716	0.912284	0.986958	0.84442	1.15356
HDL_C	BMET EF/PS subdomain	735	-0.0631843	0.0742989	-0.850406	0.395378	0.402988	0.571355	0.93877	0.811549	1.08594
HDL_CE	BMET EF/PS subdomain	735	-0.0582116	0.0740277	-0.786349	0.431918	0.364599	0.593294	0.94345	0.816029	1.09077
HDL_FC	BMET EF/PS subdomain	735	-0.0779861	0.0752778	-1.03598	0.300555	0.522076	0.469618	0.924977	0.798093	1.07203
HDL_L	BMET EF/PS subdomain	735	-0.0988331	0.0755814	-1.30764	0.191407	0.718042	0.349283	0.905894	0.781162	1.05054
HDL_P	BMET EF/PS subdomain	735	-0.188702	0.0773823	-2.43857	0.0149824	1.82442	0.144062	0.828033	0.711506	0.963644
HDL_PL	BMET EF/PS subdomain	735	-0.112461	0.0763491	-1.47298	0.141186	0.850208	0.299123	0.893632	0.76943	1.03788
HDL_TG	BMET EF/PS subdomain	735	-0.129768	0.0811746	-1.59862	0.110336	0.957281	0.267807	0.878299	0.74911	1.02977
HDL_size	BMET EF/PS subdomain	735	0.0843549	0.0709214	1.18941	0.234663	0.629555	0.404592	1.08801	0.946815	1.25027
His	BMET EF/PS subdomain	735	-0.10728	0.0945217	-1.13498	0.256755	0.590481	0.423738	0.898274	0.746363	1.0811
IDL_C	BMET EF/PS subdomain	735	-0.0977307	0.0778559	-1.25528	0.20978	0.678237	0.37195	0.906893	0.778545	1.0564
IDL_CE	BMET EF/PS subdomain	735	-0.103043	0.0778123	-1.32425	0.185835	0.730873	0.344139	0.902088	0.774487	1.05071
IDL_CE_pct	BMET EF/PS subdomain	735	-0.193135	0.0743643	-2.59715	0.00958918	2.01822	0.134265	0.824371	0.712561	0.953724
IDL_C_pct	BMET EF/PS subdomain	735	-0.1313	0.0761757	-1.72364	0.0851957	1.06958	0.244815	0.876955	0.755327	1.01817
IDL_FC	BMET EF/PS subdomain	735	-0.0666022	0.0805835	-0.826498	0.408791	0.388499	0.580669	0.935567	0.798879	1.09564
IDL_FC_pct	BMET EF/PS subdomain	735	0.0769831	0.0709826	1.08453	0.278485	0.555198	0.443448	1.08002	0.939749	1.24124
IDL_L	BMET EF/PS subdomain	735	-0.0927703	0.0770245	-1.20443	0.228815	0.640516	0.399337	0.911403	0.783693	1.05992
IDL_P	BMET EF/PS subdomain	735	-0.0595922	0.0780473	-0.76354	0.445387	0.351262	0.601875	0.942149	0.808508	1.09788
IDL_PL	BMET EF/PS subdomain	735	-0.0643422	0.0801747	-0.802525	0.42251	0.374163	0.590098	0.937684	0.801328	1.09724
IDL_PL_pct	BMET EF/PS subdomain	735	0.124254	0.0615771	2.01786	0.0439705	1.35684	0.218054	1.1323	1.00357	1.27755
IDL_TG	BMET EF/PS subdomain	735	-0.0549312	0.0782519	-0.701979	0.482916	0.316128	0.638778	0.94655	0.811959	1.10345
IDL_TG_pct	BMET EF/PS subdomain	735	0.07748	0.076965	1.00669	0.314417	0.502494	0.486166	1.08056	0.929256	1.2565
Ile	BMET EF/PS subdomain	735	0.0345519	0.0761291	0.453859	0.650065	0.187043	0.772964	1.03516	0.891668	1.20173
LA	BMET EF/PS subdomain	733	-0.140632	0.0735284	-1.91262	0.0561883	1.25035	0.218054	0.868809	0.752204	1.00349
LA_pct	BMET EF/PS subdomain	733	0.0197779	0.0758105	0.260886	0.794254	0.100041	0.859582	1.01997	0.87914	1.18337
LDL_C	BMET EF/PS subdomain	735	-0.167046	0.0730118	-2.28793	0.0224261	1.64925	0.184675	0.846161	0.733338	0.976341
LDL_CE	BMET EF/PS subdomain	735	-0.16762	0.0721829	-2.32216	0.0204984	1.68828	0.181167	0.845675	0.734109	0.974197
LDL_FC	BMET EF/PS subdomain	735	-0.133382	0.0770137	-1.73192	0.0837097	1.07722	0.244815	0.875131	0.752519	1.01772
LDL_L	BMET EF/PS subdomain	735	-0.161511	0.0725729	-2.22549	0.0263524	1.57918	0.184675	0.850858	0.738043	0.980917
LDL_P	BMET EF/PS subdomain	735	-0.108064	0.0729474	-1.4814	0.138932	0.857198	0.297052	0.89757	0.777991	1.03553
LDL_PL	BMET EF/PS subdomain	735	-0.140842	0.0742488	-1.89689	0.0582368	1.2348	0.218054	0.868627	0.750985	1.0047
LDL_TG	BMET EF/PS subdomain	735	-0.0856322	0.0757391	-1.13062	0.258586	0.587395	0.423738	0.917932	0.791298	1.06483
LDL_size	BMET EF/PS subdomain	735	0.0964483	0.0731606	1.31831	0.187813	0.726274	0.345245	1.10125	0.954138	1.27105
L_HDL_C	BMET EF/PS subdomain	735	0.0293495	0.0726171	0.404168	0.686208	0.163544	0.786935	1.02978	0.893168	1.1873
L_HDL_CE	BMET EF/PS subdomain	735	0.0286572	0.0724694	0.395438	0.692635	0.159496	0.787085	1.02907	0.892809	1.18613
L_HDL_CE_pct	BMET EF/PS subdomain	735	0.0830475	0.0614787	1.35083	0.177167	0.751617	0.340706	1.08659	0.963242	1.22574
L_HDL_C_pct	BMET EF/PS subdomain	735	0.0746328	0.0585404	1.27489	0.202752	0.693035	0.364661	1.07749	0.960687	1.20849
L_HDL_FC	BMET EF/PS subdomain	735	0.0196867	0.0722372	0.272529	0.785292	0.104969	0.853578	1.01988	0.885239	1.175
L_HDL_FC_pct	BMET EF/PS subdomain	735	0.0609924	0.0577303	1.05651	0.291086	0.535978	0.460579	1.06289	0.949178	1.19023
L_HDL_L	BMET EF/PS subdomain	735	0.0277749	0.0731836	0.379523	0.70441	0.152175	0.793254	1.02816	0.890774	1.18675
L_HDL_P	BMET EF/PS subdomain	735	0.0122959	0.072327	0.170004	0.865054	0.0629568	0.912284	1.01237	0.878565	1.16656
L_HDL_PL	BMET EF/PS subdomain	735	0.01073	0.072905	0.147178	0.883032	0.0540235	0.915905	1.01079	0.876198	1.16605
L_HDL_PL_pct	BMET EF/PS subdomain	735	-0.0418539	0.0696897	-0.600575	0.54831	0.260974	0.688831	0.95901	0.83657	1.09937
L_HDL_TG	BMET EF/PS subdomain	735	-0.0423682	0.0854094	-0.49606	0.620001	0.207608	0.752428	0.958517	0.81077	1.13319
L_HDL_TG_pct	BMET EF/PS subdomain	735	-0.0677972	0.0710177	-0.954652	0.340069	0.468433	0.509086	0.93445	0.813026	1.07401
L_LDL_C	BMET EF/PS subdomain	735	-0.159911	0.0750058	-2.13198	0.0333416	1.47701	0.198462	0.85222	0.735708	0.987184
L_LDL_CE	BMET EF/PS subdomain	735	-0.162486	0.0743277	-2.18607	0.0291268	1.53571	0.191623	0.850028	0.734792	0.983337
L_LDL_CE_pct	BMET EF/PS subdomain	735	-0.68161	0.201932	-3.37544	0.000775895	3.1102	0.0407345	0.505802	0.340481	0.751395
L_LDL_C_pct	BMET EF/PS subdomain	735	-0.75306	0.250542	-3.00572	0.00274018	2.56222	0.0622767	0.470923	0.288194	0.769513
L_LDL_FC	BMET EF/PS subdomain	735	-0.123159	0.0784439	-1.57003	0.11684	0.932407	0.275295	0.884123	0.758123	1.03106
L_LDL_FC_pct	BMET EF/PS subdomain	735	0.0177406	0.0895569	0.198093	0.843027	0.0741583	0.896838	1.0179	0.854028	1.21321
L_LDL_L	BMET EF/PS subdomain	735	-0.154475	0.0744554	-2.07473	0.0383607	1.41611	0.218054	0.856865	0.740516	0.991494
L_LDL_P	BMET EF/PS subdomain	735	-0.0968867	0.0758751	-1.27692	0.202035	0.694573	0.364661	0.907659	0.782234	1.0532
L_LDL_PL	BMET EF/PS subdomain	735	-0.127995	0.0771079	-1.65994	0.0973552	1.01164	0.252692	0.879858	0.756445	1.02341
L_LDL_PL_pct	BMET EF/PS subdomain	735	0.20215	0.0787059	2.56842	0.0104139	1.98239	0.134265	1.22403	1.04905	1.4282
L_LDL_TG	BMET EF/PS subdomain	735	-0.0687894	0.0777755	-0.88446	0.376739	0.42396	0.550787	0.933523	0.801533	1.08725
L_LDL_TG_pct	BMET EF/PS subdomain	735	0.17794	0.0823475	2.16085	0.0310313	1.5082	0.193795	1.19475	1.01668	1.40402
L_VLDL_C	BMET EF/PS subdomain	735	-0.111134	0.0630535	-1.76254	0.078396	1.10571	0.24354	0.894819	0.790793	1.01253
L_VLDL_CE	BMET EF/PS subdomain	735	-0.0994921	0.0638599	-1.55797	0.119672	0.922007	0.275295	0.905297	0.79879	1.02601
L_VLDL_CE_pct	BMET EF/PS subdomain	735	0.0764373	0.0681768	1.12116	0.262586	0.580728	0.423738	1.07943	0.944415	1.23376
L_VLDL_C_pct	BMET EF/PS subdomain	735	0.05837	0.0679617	0.858866	0.390696	0.408161	0.567872	1.06011	0.927897	1.21116
L_VLDL_FC	BMET EF/PS subdomain	735	-0.119766	0.0623829	-1.91985	0.0552659	1.25754	0.218054	0.887128	0.785028	1.00251
L_VLDL_FC_pct	BMET EF/PS subdomain	735	0.013574	0.0630098	0.215427	0.829494	0.0811865	0.893699	1.01367	0.895901	1.14691
L_VLDL_L	BMET EF/PS subdomain	735	-0.118095	0.0636361	-1.85579	0.0638857	1.1946	0.221825	0.888611	0.784411	1.00665
L_VLDL_P	BMET EF/PS subdomain	735	-0.119075	0.0612288	-1.94476	0.0521876	1.28243	0.218054	0.887741	0.787349	1.00093
L_VLDL_PL	BMET EF/PS subdomain	735	-0.117963	0.0622433	-1.89519	0.0584614	1.23313	0.218054	0.888729	0.786659	1.00404
L_VLDL_PL_pct	BMET EF/PS subdomain	735	-0.0162163	0.0569797	-0.284597	0.776033	0.11012	0.847198	0.983915	0.879944	1.10017
L_VLDL_TG	BMET EF/PS subdomain	735	-0.125683	0.0622649	-2.01852	0.0439014	1.35752	0.218054	0.881894	0.780577	0.996363
L_VLDL_TG_pct	BMET EF/PS subdomain	735	-0.104361	0.131677	-0.792549	0.428298	0.368254	0.593294	0.9009	0.695971	1.16617
Lactate	BMET EF/PS subdomain	735	0.315638	0.0838217	3.76558	0.000179511	3.74591	0.0407345	1.37113	1.1634	1.61596
Leu	BMET EF/PS subdomain	735	0.0883262	0.0788025	1.12086	0.262717	0.580511	0.423738	1.09234	0.936012	1.27479
MUFA	BMET EF/PS subdomain	733	-0.0998575	0.0684531	-1.45877	0.145058	0.838457	0.302205	0.904966	0.791342	1.03491
MUFA_pct	BMET EF/PS subdomain	733	-0.00866846	0.0686307	-0.126306	0.899525	0.0459869	0.917505	0.991369	0.866594	1.13411
M_HDL_C	BMET EF/PS subdomain	735	-0.104841	0.0748669	-1.40036	0.161829	0.790943	0.323428	0.900468	0.777571	1.04279
M_HDL_CE	BMET EF/PS subdomain	735	-0.0984253	0.0743233	-1.32429	0.185822	0.730903	0.344139	0.906263	0.78341	1.04838
M_HDL_CE_pct	BMET EF/PS subdomain	735	0.0746434	0.0660875	1.12946	0.259073	0.586578	0.423738	1.0775	0.946591	1.22651
M_HDL_C_pct	BMET EF/PS subdomain	735	0.0508119	0.0691832	0.734454	0.462908	0.334506	0.615569	1.05212	0.918708	1.20492
M_HDL_FC	BMET EF/PS subdomain	735	-0.129677	0.0768584	-1.68722	0.0919882	1.03627	0.252692	0.878379	0.755543	1.02119
M_HDL_FC_pct	BMET EF/PS subdomain	735	-0.103943	0.0757856	-1.37154	0.170627	0.767953	0.333035	0.901276	0.776869	1.04561
M_HDL_L	BMET EF/PS subdomain	735	-0.137962	0.0765535	-1.80216	0.0719314	1.14308	0.239771	0.871132	0.749756	1.01216
M_HDL_P	BMET EF/PS subdomain	735	-0.132732	0.076234	-1.74112	0.0820839	1.08574	0.244815	0.875699	0.75416	1.01683
M_HDL_PL	BMET EF/PS subdomain	735	-0.154467	0.0777002	-1.98798	0.0471863	1.32618	0.218054	0.856872	0.735828	0.997828
M_HDL_PL_pct	BMET EF/PS subdomain	735	-0.0305949	0.0674481	-0.453607	0.650246	0.186922	0.772964	0.969868	0.849767	1.10694
M_HDL_TG	BMET EF/PS subdomain	735	-0.145195	0.0822863	-1.76451	0.0780638	1.10755	0.24354	0.864854	0.736036	1.01622
M_HDL_TG_pct	BMET EF/PS subdomain	735	-0.0296028	0.0711871	-0.415845	0.677646	0.168997	0.786935	0.970831	0.844399	1.11619
M_LDL_C	BMET EF/PS subdomain	735	-0.158808	0.0707504	-2.24463	0.0250904	1.60049	0.184675	0.85316	0.742688	0.980064
M_LDL_CE	BMET EF/PS subdomain	735	-0.157997	0.0695136	-2.27289	0.0233223	1.63223	0.184675	0.853853	0.745095	0.978485
M_LDL_CE_pct	BMET EF/PS subdomain	735	-0.249082	0.115728	-2.1523	0.0317002	1.49894	0.193795	0.779516	0.62132	0.977991
M_LDL_C_pct	BMET EF/PS subdomain	735	-0.626046	0.219324	-2.85443	0.00443342	2.35326	0.092363	0.534702	0.347872	0.821872
M_LDL_FC	BMET EF/PS subdomain	735	-0.138356	0.0752902	-1.83764	0.0665207	1.17704	0.22577	0.870788	0.751319	1.00925
M_LDL_FC_pct	BMET EF/PS subdomain	735	0.0468751	0.0879106	0.533214	0.594048	0.226179	0.728	1.04799	0.882118	1.24506
M_LDL_L	BMET EF/PS subdomain	735	-0.157226	0.0707609	-2.22193	0.0265931	1.57523	0.184675	0.854511	0.743849	0.981636
M_LDL_P	BMET EF/PS subdomain	735	-0.118958	0.0701814	-1.69501	0.0905003	1.04335	0.252692	0.887845	0.773745	1.01877
M_LDL_PL	BMET EF/PS subdomain	735	-0.147	0.0715108	-2.05564	0.0401722	1.39607	0.218054	0.863294	0.750391	0.993184
M_LDL_PL_pct	BMET EF/PS subdomain	735	0.142365	0.0686804	2.07287	0.0385345	1.41415	0.218054	1.153	1.00778	1.31914
M_LDL_TG	BMET EF/PS subdomain	735	-0.101352	0.0741073	-1.36764	0.171846	0.76486	0.333035	0.903615	0.781451	1.04488
M_LDL_TG_pct	BMET EF/PS subdomain	735	0.186166	0.0804968	2.31271	0.0210153	1.67746	0.181167	1.20462	1.0288	1.41049
M_VLDL_C	BMET EF/PS subdomain	735	-0.0891551	0.0758707	-1.17509	0.24034	0.619173	0.408742	0.914704	0.788312	1.06136
M_VLDL_CE	BMET EF/PS subdomain	735	-0.0473172	0.0816731	-0.579349	0.562532	0.249853	0.699667	0.953785	0.812697	1.11937
M_VLDL_CE_pct	BMET EF/PS subdomain	735	0.0446584	0.0710001	0.62899	0.529552	0.276091	0.678913	1.04567	0.909826	1.2018
M_VLDL_C_pct	BMET EF/PS subdomain	735	0.023978	0.0747188	0.320911	0.74837	0.125884	0.831522	1.02427	0.884732	1.18581
M_VLDL_FC	BMET EF/PS subdomain	735	-0.110207	0.0680463	-1.61959	0.105752	0.975711	0.266026	0.895649	0.783818	1.02343
M_VLDL_FC_pct	BMET EF/PS subdomain	735	-0.000277995	0.072659	-0.00382603	0.996948	0.00132735	0.996948	0.999722	0.867023	1.15273
M_VLDL_L	BMET EF/PS subdomain	735	-0.120304	0.0644266	-1.8673	0.0622599	1.20579	0.221825	0.886651	0.781469	1.00599
M_VLDL_P	BMET EF/PS subdomain	735	-0.114818	0.0648273	-1.77113	0.0769553	1.11376	0.24354	0.891529	0.785151	1.01232
M_VLDL_PL	BMET EF/PS subdomain	735	-0.113846	0.0658435	-1.72905	0.0842229	1.07457	0.244815	0.892395	0.78435	1.01532
M_VLDL_PL_pct	BMET EF/PS subdomain	735	-0.0242611	0.0714496	-0.339555	0.734289	0.134133	0.81952	0.976031	0.848485	1.12275
M_VLDL_TG	BMET EF/PS subdomain	735	-0.124292	0.0627519	-1.9807	0.0479999	1.31876	0.218054	0.883122	0.780917	0.998702
M_VLDL_TG_pct	BMET EF/PS subdomain	735	-0.0350618	0.088607	-0.3957	0.692442	0.159617	0.787085	0.965546	0.811613	1.14867
Omega_3	BMET EF/PS subdomain	733	-0.0868087	0.0789526	-1.0995	0.271911	0.565573	0.435755	0.916852	0.785405	1.0703
Omega_3_pct	BMET EF/PS subdomain	733	-0.00949352	0.0807952	-0.117501	0.906495	0.0426344	0.917505	0.990551	0.845479	1.16052
Omega_6	BMET EF/PS subdomain	733	-0.138259	0.0734494	-1.88238	0.0601829	1.22053	0.218054	0.870873	0.754108	1.00572
Omega_6_by_Omega_3	BMET EF/PS subdomain	733	0.0479683	0.0796465	0.602265	0.547185	0.261866	0.688831	1.04914	0.897503	1.22639
Omega_6_pct	BMET EF/PS subdomain	733	0.0702245	0.069847	1.0054	0.315036	0.50164	0.486166	1.07275	0.935499	1.23014
PUFA	BMET EF/PS subdomain	733	-0.139792	0.0739708	-1.88983	0.0591775	1.22784	0.218054	0.869539	0.752184	1.0052
PUFA_by_MUFA	BMET EF/PS subdomain	733	0.0314742	0.0695446	0.452575	0.650989	0.186426	0.772964	1.03197	0.900475	1.18268
PUFA_pct	BMET EF/PS subdomain	733	0.0704618	0.0705439	0.998835	0.318206	0.497292	0.488046	1.073	0.934443	1.23211
Phe	BMET EF/PS subdomain	734	0.297709	0.0958698	3.10535	0.00197408	2.70464	0.0544724	1.34677	1.11606	1.62517
Phosphatidylc	BMET EF/PS subdomain	733	-0.204112	0.0744593	-2.74126	0.00627036	2.20271	0.120584	0.815371	0.704651	0.943488
Phosphoglyc	BMET EF/PS subdomain	733	-0.190149	0.0753376	-2.52396	0.0118153	1.92755	0.134265	0.826836	0.71333	0.958402
Pyruvate	BMET EF/PS subdomain	734	0.156108	0.0606048	2.57583	0.0101955	1.99159	0.134265	1.16895	1.03803	1.31639
Remnant_C	BMET EF/PS subdomain	735	-0.115577	0.073686	-1.5685	0.117196	0.931086	0.275295	0.890852	0.771051	1.02927
SFA	BMET EF/PS subdomain	733	-0.138184	0.0703275	-1.96486	0.0498098	1.30269	0.218054	0.870939	0.758794	0.999658
SFA_pct	BMET EF/PS subdomain	733	-0.0991432	0.0736278	-1.34655	0.178545	0.748253	0.340734	0.905613	0.783916	1.0462
S_HDL_C	BMET EF/PS subdomain	735	-0.245158	0.0760212	-3.22487	0.00131637	2.88062	0.0520867	0.782581	0.674246	0.908322
S_HDL_CE	BMET EF/PS subdomain	735	-0.234155	0.0759834	-3.08167	0.00213574	2.67045	0.0544724	0.791239	0.681756	0.918303
S_HDL_CE_pct	BMET EF/PS subdomain	735	0.0331754	0.0805457	0.411882	0.680546	0.167142	0.786935	1.03373	0.882767	1.21051
S_HDL_C_pct	BMET EF/PS subdomain	735	0.0372764	0.079511	0.468821	0.639337	0.19427	0.772147	1.03798	0.888194	1.21303
S_HDL_FC	BMET EF/PS subdomain	735	-0.233175	0.0758137	-3.07563	0.0021789	2.66176	0.0544724	0.792015	0.682653	0.918898
S_HDL_FC_pct	BMET EF/PS subdomain	735	0.0301749	0.0718647	0.419884	0.674693	0.170894	0.786935	1.03063	0.895225	1.18653
S_HDL_L	BMET EF/PS subdomain	735	-0.270845	0.0757636	-3.57487	0.000373444	3.42778	0.0407345	0.762735	0.65748	0.88484
S_HDL_P	BMET EF/PS subdomain	735	-0.253236	0.0753279	-3.36178	0.000814689	3.08901	0.0407345	0.776284	0.669731	0.89979
S_HDL_PL	BMET EF/PS subdomain	735	-0.266452	0.0765639	-3.48012	0.000530913	3.27498	0.0407345	0.766093	0.659339	0.890131
S_HDL_PL_pct	BMET EF/PS subdomain	735	-0.0302931	0.0749091	-0.404399	0.686038	0.163652	0.786935	0.970161	0.837684	1.12359
S_HDL_TG	BMET EF/PS subdomain	735	-0.129935	0.0740869	-1.75381	0.0798813	1.09756	0.24354	0.878153	0.759462	1.01539
S_HDL_TG_pct	BMET EF/PS subdomain	735	0.00902124	0.0722721	0.124823	0.900698	0.0454209	0.917505	1.00906	0.875787	1.16262
S_LDL_C	BMET EF/PS subdomain	735	-0.136707	0.0709236	-1.92752	0.0543022	1.26518	0.218054	0.872226	0.759028	1.00231
S_LDL_CE	BMET EF/PS subdomain	735	-0.140516	0.0711313	-1.97545	0.0485933	1.31342	0.218054	0.86891	0.755834	0.998902
S_LDL_CE_pct	BMET EF/PS subdomain	735	-0.365813	0.146526	-2.49657	0.0127593	1.89417	0.138688	0.693632	0.520479	0.92439
S_LDL_C_pct	BMET EF/PS subdomain	735	-0.434223	0.191904	-2.26271	0.0239464	1.62076	0.184675	0.647768	0.4447	0.943564
S_LDL_FC	BMET EF/PS subdomain	735	-0.121186	0.0725233	-1.67099	0.095151	1.02159	0.252692	0.885869	0.768487	1.02118
S_LDL_FC_pct	BMET EF/PS subdomain	735	0.0338291	0.117549	0.287787	0.773591	0.111489	0.847198	1.03441	0.821546	1.30242
S_LDL_L	BMET EF/PS subdomain	735	-0.132293	0.0696496	-1.89941	0.0579043	1.23729	0.218054	0.876084	0.764291	1.00423
S_LDL_P	BMET EF/PS subdomain	735	-0.113488	0.0685097	-1.65653	0.0980444	1.00858	0.252692	0.892715	0.780542	1.02101
S_LDL_PL	BMET EF/PS subdomain	735	-0.118687	0.0686505	-1.72886	0.0842563	1.0744	0.244815	0.888086	0.77628	1.01599
S_LDL_PL_pct	BMET EF/PS subdomain	735	0.183804	0.0766555	2.3978	0.0167438	1.77615	0.155035	1.20178	1.03413	1.39661
S_LDL_TG	BMET EF/PS subdomain	735	-0.106524	0.0692528	-1.5382	0.124434	0.905063	0.275295	0.898953	0.784852	1.02964
S_LDL_TG_pct	BMET EF/PS subdomain	735	0.0482093	0.0823716	0.585267	0.558549	0.252939	0.698186	1.04939	0.892937	1.23326
S_VLDL_C	BMET EF/PS subdomain	735	-0.0739542	0.0746909	-0.990137	0.322435	0.491558	0.491516	0.928714	0.802239	1.07513
S_VLDL_CE	BMET EF/PS subdomain	735	-0.0614237	0.0764134	-0.803835	0.421754	0.374941	0.590098	0.940425	0.809617	1.09237
S_VLDL_CE_pct	BMET EF/PS subdomain	735	0.0936093	0.0678123	1.38042	0.16788	0.775001	0.330472	1.09813	0.96146	1.25423
S_VLDL_C_pct	BMET EF/PS subdomain	735	0.0611554	0.0732205	0.835223	0.403865	0.393764	0.580266	1.06306	0.920943	1.22712
S_VLDL_FC	BMET EF/PS subdomain	735	-0.0910176	0.0721297	-1.26186	0.207402	0.683187	0.37036	0.913002	0.792635	1.05165
S_VLDL_FC_pct	BMET EF/PS subdomain	735	-0.014326	0.0792797	-0.180702	0.856651	0.0671959	0.90747	0.985776	0.843906	1.1515
S_VLDL_L	BMET EF/PS subdomain	735	-0.0965537	0.067796	-1.42418	0.154821	0.81017	0.317257	0.907961	0.794983	1.03699
S_VLDL_P	BMET EF/PS subdomain	735	-0.0934862	0.0669464	-1.39643	0.163008	0.787792	0.323428	0.910751	0.798755	1.03845
S_VLDL_PL	BMET EF/PS subdomain	735	-0.0922352	0.0689298	-1.3381	0.181279	0.741652	0.343332	0.911891	0.796652	1.0438
S_VLDL_PL_pct	BMET EF/PS subdomain	735	-0.00734226	0.0787878	-0.0931904	0.925778	0.0334932	0.933244	0.992685	0.85064	1.15845
S_VLDL_TG	BMET EF/PS subdomain	735	-0.103607	0.0659333	-1.57139	0.116525	0.933582	0.275295	0.90158	0.792283	1.02595
S_VLDL_TG_pct	BMET EF/PS subdomain	735	-0.0477344	0.085502	-0.558284	0.576821	0.238959	0.710371	0.953387	0.806285	1.12733
Sphingomyelins	BMET EF/PS subdomain	733	-0.0616551	0.0783189	-0.787232	0.431402	0.365118	0.593294	0.940207	0.806412	1.0962
TG_by_PG	BMET EF/PS subdomain	733	-0.0558377	0.0674809	-0.82746	0.408247	0.389077	0.580669	0.945693	0.828532	1.07942
Total_BCAA	BMET EF/PS subdomain	734	0.0567485	0.076399	0.742792	0.457847	0.33928	0.612094	1.05839	0.911199	1.22936
Total_C	BMET EF/PS subdomain	735	-0.164803	0.0747135	-2.2058	0.0277084	1.55739	0.187219	0.848061	0.732537	0.981803
Total_CE	BMET EF/PS subdomain	735	-0.168208	0.0750746	-2.24054	0.0253553	1.59593	0.184675	0.845178	0.72953	0.979159
Total_FA	BMET EF/PS subdomain	733	-0.133607	0.0702096	-1.90298	0.0574368	1.24081	0.218054	0.874933	0.76245	1.00401
Total_FC	BMET EF/PS subdomain	735	-0.146844	0.0745759	-1.96906	0.049324	1.30694	0.218054	0.863429	0.746013	0.999325
Total_L	BMET EF/PS subdomain	735	-0.179555	0.0709002	-2.53251	0.0115331	1.93805	0.134265	0.835642	0.727225	0.960222
Total_P	BMET EF/PS subdomain	735	-0.200154	0.0778979	-2.56945	0.0103833	1.98366	0.134265	0.818604	0.702694	0.953635
Total_PL	BMET EF/PS subdomain	735	-0.183983	0.0744245	-2.47208	0.0136596	1.86456	0.142287	0.83195	0.719028	0.962606
Total_TG	BMET EF/PS subdomain	735	-0.109304	0.0677392	-1.61359	0.107047	0.970425	0.266026	0.896458	0.784999	1.02374
Tyr	BMET EF/PS subdomain	735	-0.0112665	0.0796869	-0.141385	0.887605	0.0517802	0.915905	0.988797	0.845816	1.15595
Unsaturation	BMET EF/PS subdomain	733	0.0440149	0.0723613	0.608266	0.543201	0.26504	0.688831	1.045	0.906818	1.20423
VLDL_C	BMET EF/PS subdomain	735	-0.0989556	0.0704978	-1.40367	0.160842	0.793601	0.323428	0.905783	0.788888	1.04
VLDL_CE	BMET EF/PS subdomain	735	-0.085317	0.0741593	-1.15046	0.250332	0.601483	0.42002	0.918221	0.794002	1.06187
VLDL_FC	BMET EF/PS subdomain	735	-0.112744	0.066561	-1.69384	0.0907209	1.04229	0.252692	0.893379	0.784112	1.01787
VLDL_L	BMET EF/PS subdomain	735	-0.0989032	0.0661407	-1.49534	0.135256	0.868843	0.294035	0.90583	0.795695	1.03121
VLDL_P	BMET EF/PS subdomain	735	-0.102624	0.0666968	-1.53867	0.124318	0.905465	0.275295	0.902466	0.791876	1.0285
VLDL_PL	BMET EF/PS subdomain	735	-0.107644	0.0667919	-1.61163	0.107474	0.968695	0.266026	0.897947	0.787765	1.02354
VLDL_TG	BMET EF/PS subdomain	735	-0.111323	0.0670242	-1.66094	0.0971535	1.01254	0.252692	0.894649	0.784514	1.02025
VLDL_size	BMET EF/PS subdomain	735	-0.100823	0.0646518	-1.55948	0.119316	0.923303	0.275295	0.904093	0.79649	1.02623
Val	BMET EF/PS subdomain	734	0.0479655	0.0761568	0.629825	0.529006	0.276539	0.678913	1.04913	0.90366	1.21803
XL_HDL_C	BMET EF/PS subdomain	735	0.0650606	0.0708859	0.91782	0.359016	0.444887	0.531088	1.06722	0.928787	1.22629
XL_HDL_CE	BMET EF/PS subdomain	735	0.0537481	0.0712112	0.75477	0.45063	0.34618	0.605685	1.05522	0.917754	1.21327
XL_HDL_CE_pct	BMET EF/PS subdomain	733	0.00849866	0.061574	0.138024	0.89026	0.0504832	0.915905	1.00853	0.893878	1.1379
XL_HDL_C_pct	BMET EF/PS subdomain	733	-0.159949	0.120021	-1.33268	0.183055	0.737419	0.344088	0.852187	0.673552	1.0782
XL_HDL_FC	BMET EF/PS subdomain	735	0.10268	0.0700482	1.46585	0.14312	0.8443	0.300672	1.10814	0.965978	1.27122
XL_HDL_FC_pct	BMET EF/PS subdomain	733	-0.0604802	0.0783102	-0.772316	0.440178	0.356372	0.598068	0.941312	0.807374	1.09747
XL_HDL_L	BMET EF/PS subdomain	735	0.069538	0.0707076	0.983458	0.325707	0.487172	0.493496	1.07201	0.933281	1.23137
XL_HDL_P	BMET EF/PS subdomain	735	0.0449095	0.0709213	0.63323	0.526781	0.27837	0.678913	1.04593	0.910195	1.20191
XL_HDL_PL	BMET EF/PS subdomain	735	0.0735437	0.0703868	1.04485	0.296437	0.528068	0.466096	1.07632	0.937616	1.23553
XL_HDL_PL_pct	BMET EF/PS subdomain	733	0.101136	0.0610164	1.65752	0.0978438	1.00947	0.252692	1.10643	0.981713	1.24698
XL_HDL_TG	BMET EF/PS subdomain	735	-0.0513307	0.074882	-0.685488	0.493254	0.30693	0.647862	0.949964	0.820288	1.10014
XL_HDL_TG_pct	BMET EF/PS subdomain	733	-0.108154	0.0705445	-1.53314	0.125676	0.900748	0.275605	0.897489	0.781593	1.03057
XL_VLDL_C	BMET EF/PS subdomain	735	-0.113613	0.064279	-1.7675	0.0775617	1.11035	0.24354	0.892603	0.786943	1.01245
XL_VLDL_CE	BMET EF/PS subdomain	735	-0.106755	0.0660322	-1.61671	0.106372	0.973171	0.266026	0.898746	0.78964	1.02293
XL_VLDL_CE_pct	BMET EF/PS subdomain	706	0.112761	0.0796994	1.41483	0.157562	0.802547	0.320249	1.11936	0.957481	1.30862
XL_VLDL_C_pct	BMET EF/PS subdomain	706	0.127855	0.0824792	1.55015	0.121556	0.915222	0.275295	1.13639	0.966761	1.33578
XL_VLDL_FC	BMET EF/PS subdomain	735	-0.117118	0.0629985	-1.85906	0.0634202	1.19777	0.221825	0.88948	0.78616	1.00638
XL_VLDL_FC_pct	BMET EF/PS subdomain	706	0.0475442	0.0731506	0.649949	0.515938	0.287403	0.671794	1.04869	0.908617	1.21036
XL_VLDL_L	BMET EF/PS subdomain	735	-0.121121	0.064236	-1.88557	0.0597498	1.22366	0.218054	0.885927	0.781122	1.00479
XL_VLDL_P	BMET EF/PS subdomain	735	-0.121111	0.0621776	-1.94782	0.0518191	1.28551	0.218054	0.885936	0.784288	1.00076
XL_VLDL_PL	BMET EF/PS subdomain	735	-0.118471	0.0627416	-1.88824	0.0593899	1.22629	0.218054	0.888278	0.785492	1.00451
XL_VLDL_PL_pct	BMET EF/PS subdomain	706	-0.00808448	0.0685597	-0.117919	0.906166	0.0427924	0.917505	0.991948	0.867221	1.13461
XL_VLDL_TG	BMET EF/PS subdomain	735	-0.124624	0.0630307	-1.97719	0.0483953	1.3152	0.218054	0.882829	0.780232	0.998917
XL_VLDL_TG_pct	BMET EF/PS subdomain	706	-0.24212	0.204916	-1.18156	0.237782	0.623821	0.407161	0.784962	0.525316	1.17294
XS_VLDL_C	BMET EF/PS subdomain	735	-0.0167313	0.0810453	-0.206443	0.836502	0.077533	0.893699	0.983408	0.83897	1.15271
XS_VLDL_CE	BMET EF/PS subdomain	735	-0.0131314	0.0815651	-0.160993	0.872143	0.0594123	0.912284	0.986954	0.841138	1.15805
XS_VLDL_CE_pct	BMET EF/PS subdomain	735	0.0256888	0.0613826	0.418503	0.675703	0.170244	0.786935	1.02602	0.909718	1.15719
XS_VLDL_C_pct	BMET EF/PS subdomain	735	0.0266238	0.068617	0.388005	0.698125	0.156067	0.789734	1.02698	0.897748	1.17482
XS_VLDL_FC	BMET EF/PS subdomain	735	-0.0231074	0.0784948	-0.294382	0.76855	0.114328	0.847198	0.977158	0.837816	1.13967
XS_VLDL_FC_pct	BMET EF/PS subdomain	735	0.0982553	0.0817898	1.20131	0.230018	0.638238	0.399337	1.10324	0.939833	1.29507
XS_VLDL_L	BMET EF/PS subdomain	735	-0.0287154	0.0782218	-0.367102	0.713649	0.146515	0.800055	0.971693	0.833576	1.13269
XS_VLDL_P	BMET EF/PS subdomain	735	-0.0354805	0.0787333	-0.450642	0.652381	0.185498	0.772964	0.965142	0.827126	1.12619
XS_VLDL_PL	BMET EF/PS subdomain	735	-0.00468894	0.0783408	-0.0598531	0.952289	0.0212312	0.956113	0.995322	0.853647	1.16051
XS_VLDL_PL_pct	BMET EF/PS subdomain	735	0.160419	0.0623533	2.57274	0.0102859	1.98776	0.134265	1.174	1.03895	1.32662
XS_VLDL_TG	BMET EF/PS subdomain	735	-0.070889	0.0745811	-0.950496	0.342174	0.465752	0.509188	0.931565	0.804875	1.0782
XS_VLDL_TG_pct	BMET EF/PS subdomain	735	-0.0630002	0.0781232	-0.806421	0.420263	0.376479	0.590098	0.938943	0.805637	1.09431
XXL_VLDL_C	BMET EF/PS subdomain	735	-0.10725	0.0693853	-1.54571	0.122607	0.911483	0.275295	0.898301	0.78408	1.02916
XXL_VLDL_CE	BMET EF/PS subdomain	735	-0.103623	0.0699653	-1.48106	0.13902	0.856922	0.297052	0.901565	0.786034	1.03408
XXL_VLDL_CE_pct	BMET EF/PS subdomain	591	0.0369362	0.0831136	0.444406	0.656913	0.182492	0.774662	1.03763	0.881644	1.22121
XXL_VLDL_C_pct	BMET EF/PS subdomain	591	0.0175859	0.0843123	0.20858	0.834848	0.0783924	0.893699	1.01774	0.862719	1.20062
XXL_VLDL_FC	BMET EF/PS subdomain	735	-0.108988	0.0679287	-1.60445	0.109047	0.962388	0.267271	0.896741	0.784955	1.02445
XXL_VLDL_FC_pct	BMET EF/PS subdomain	591	-0.0241853	0.0834617	-0.289778	0.772089	0.112333	0.847198	0.976105	0.828805	1.14958
XXL_VLDL_L	BMET EF/PS subdomain	735	-0.113764	0.0685151	-1.66043	0.0972569	1.01208	0.252692	0.892468	0.780318	1.02074
XXL_VLDL_P	BMET EF/PS subdomain	735	-0.108188	0.065129	-1.66114	0.0971143	1.01272	0.252692	0.897459	0.789906	1.01966
XXL_VLDL_PL	BMET EF/PS subdomain	735	-0.106075	0.0685483	-1.54745	0.122189	0.912969	0.275295	0.899357	0.78629	1.02868
XXL_VLDL_PL_pct	BMET EF/PS subdomain	591	-0.0410903	0.0780667	-0.526349	0.598845	0.222686	0.730298	0.959742	0.823575	1.11842
XXL_VLDL_TG	BMET EF/PS subdomain	735	-0.11581	0.0659554	-1.75588	0.0795276	1.09948	0.24354	0.890645	0.78264	1.01355
XXL_VLDL_TG_pct	BMET EF/PS subdomain	591	0.0860506	0.0948668	0.907068	0.364743	0.438013	0.536387	1.08986	0.904939	1.31257
bOHbutyrate	BMET EF/PS subdomain	723	-0.0103216	0.0729777	-0.141436	0.887565	0.0517996	0.915905	0.989731	0.857823	1.14192
non_HDL_C	BMET EF/PS subdomain	735	-0.146792	0.0726623	-2.0202	0.0437271	1.35925	0.218054	0.863473	0.748855	0.995635

### Sheet: ST12
Supplemental Table 12. All results for association of cognitive decline per 1-SD higher baseline metabolite levels with adjustment for age, sex, and additional vascular risk factors and potential confounders.
Metabolite	Outcome	n	Beta	SE	z / t	P	log10 P	FDR P	OR/RR	OR/RR LCI	OR/RR UCI
Acetate	BMET VCI	723	-0.685922	0.392533	-1.74742	0.0805638	1.09386	0.350205	0.503626	0.233333	1.08702
Acetoacetate	BMET VCI	733	-0.162336	0.0752719	-2.15666	0.0310323	1.50819	0.350205	0.850156	0.733543	0.985306
Acetone	BMET VCI	733	-0.118973	0.171545	-0.693539	0.487971	0.311606	0.659421	0.887832	0.634321	1.24266
Ala	BMET VCI	733	0.10716	0.0831373	1.28896	0.197414	0.704623	0.418249	1.11311	0.945739	1.31011
Albumin	BMET VCI	733	-0.0375615	0.0842297	-0.445941	0.65564	0.183335	0.796411	0.963135	0.816563	1.13602
ApoA1	BMET VCI	733	-0.00795413	0.0870475	-0.091377	0.927193	0.0328298	0.969867	0.992077	0.836468	1.17664
ApoB	BMET VCI	733	-0.111546	0.0806688	-1.38276	0.166738	0.777966	0.391983	0.89445	0.763642	1.04767
ApoB_by_ApoA1	BMET VCI	733	-0.124052	0.0805049	-1.54093	0.123334	0.908917	0.391983	0.883334	0.754393	1.03431
Cholines	BMET VCI	731	-0.0943262	0.083279	-1.13265	0.25736	0.589459	0.44993	0.909986	0.772941	1.07133
Citrate	BMET VCI	731	0.193708	0.135875	1.42563	0.153975	0.812549	0.391983	1.21374	0.929965	1.58411
Clinical_LDL_C	BMET VCI	733	-0.124522	0.0815674	-1.52662	0.126857	0.896687	0.391983	0.882919	0.75247	1.03598
Creatinine	BMET VCI	723	0.0584419	0.0768966	0.760007	0.447251	0.349449	0.607677	1.06018	0.911854	1.23264
DHA	BMET VCI	731	-0.00048825	0.101095	-0.00482963	0.996147	0.00167678	0.996147	0.999512	0.81985	1.21854
DHA_pct	BMET VCI	731	0.125663	0.0939102	1.33812	0.180857	0.742664	0.396617	1.1339	0.943272	1.36305
Gln	BMET VCI	732	-0.00637246	0.0833211	-0.0764808	0.939037	0.0273175	0.974104	0.993648	0.843933	1.16992
Glucose	BMET VCI	733	0.153293	0.0870985	1.75999	0.0784091	1.10563	0.350205	1.16567	0.98273	1.38266
Gly	BMET VCI	724	0.0875002	0.0888941	0.98432	0.324958	0.488172	0.514175	1.09144	0.916923	1.29918
GlycA	BMET VCI	733	0.16988	0.081989	2.07198	0.0382671	1.41717	0.350205	1.18516	1.00922	1.39177
Glycerol	BMET VCI	711	0.0355736	0.0889908	0.399745	0.689345	0.161564	0.820648	1.03621	0.87036	1.23367
HDL_C	BMET VCI	733	0.0476682	0.0859827	0.554394	0.57931	0.237089	0.738915	1.04882	0.88616	1.24134
HDL_CE	BMET VCI	733	0.0551652	0.0859602	0.641753	0.521033	0.283134	0.68771	1.05672	0.892868	1.25063
HDL_FC	BMET VCI	733	0.0108395	0.0858016	0.126332	0.899469	0.0460139	0.948807	1.0109	0.854421	1.19603
HDL_L	BMET VCI	733	0.0217376	0.0865241	0.251232	0.801635	0.0960233	0.909692	1.02198	0.862561	1.21085
HDL_P	BMET VCI	733	-0.0568604	0.0886219	-0.641606	0.521129	0.283055	0.68771	0.944726	0.794089	1.12394
HDL_PL	BMET VCI	733	0.00993606	0.087164	0.113993	0.909244	0.0413198	0.955088	1.00999	0.851373	1.19815
HDL_TG	BMET VCI	733	-0.116735	0.0895491	-1.30358	0.192376	0.715849	0.414603	0.889821	0.746581	1.06054
HDL_size	BMET VCI	733	0.141806	0.0808578	1.75377	0.07947	1.0998	0.350205	1.15235	0.983463	1.35025
His	BMET VCI	733	0.0138168	0.102044	0.1354	0.892296	0.0494911	0.945229	1.01391	0.830116	1.2384
IDL_C	BMET VCI	733	-0.0758584	0.0857971	-0.884161	0.376609	0.424109	0.557115	0.926947	0.783471	1.0967
IDL_CE	BMET VCI	733	-0.0846425	0.0859232	-0.985095	0.324577	0.488682	0.514175	0.918841	0.776428	1.08738
IDL_CE_pct	BMET VCI	733	-0.185232	0.0830551	-2.23023	0.0257321	1.58952	0.350205	0.830912	0.706085	0.977806
IDL_C_pct	BMET VCI	733	-0.116003	0.0853318	-1.35943	0.17401	0.759427	0.391983	0.890473	0.753329	1.05258
IDL_FC	BMET VCI	733	-0.0347343	0.088871	-0.390839	0.695916	0.157443	0.820656	0.965862	0.811459	1.14964
IDL_FC_pct	BMET VCI	733	0.100608	0.0833904	1.20648	0.227634	0.642763	0.444598	1.10584	0.939097	1.3022
IDL_L	BMET VCI	733	-0.0707707	0.084321	-0.839301	0.4013	0.39653	0.570029	0.931675	0.789749	1.09911
IDL_P	BMET VCI	733	-0.0752236	0.0854813	-0.880001	0.378859	0.421522	0.557145	0.927536	0.784454	1.09672
IDL_PL	BMET VCI	733	-0.0297303	0.0878796	-0.338307	0.735132	0.133635	0.850847	0.970707	0.817116	1.15317
IDL_PL_pct	BMET VCI	733	0.119813	0.0754142	1.58874	0.112119	0.95032	0.389303	1.12729	0.97239	1.30686
IDL_TG	BMET VCI	733	-0.0744428	0.085538	-0.870289	0.384143	0.415508	0.561612	0.928261	0.78498	1.09769
IDL_TG_pct	BMET VCI	733	0.0474057	0.0870661	0.544479	0.586112	0.23202	0.743796	1.04855	0.884048	1.24366
Ile	BMET VCI	733	0.012679	0.0834941	0.151855	0.879301	0.0558625	0.941813	1.01276	0.859874	1.19283
LA	BMET VCI	731	-0.0923786	0.0800263	-1.15435	0.248355	0.604927	0.449154	0.91176	0.779401	1.0666
LA_pct	BMET VCI	731	0.077164	0.0872728	0.88417	0.376604	0.424115	0.557115	1.08022	0.910382	1.28174
LDL_C	BMET VCI	733	-0.138541	0.0804451	-1.72218	0.0850375	1.07039	0.350205	0.870628	0.743629	1.01932
LDL_CE	BMET VCI	733	-0.141704	0.0798049	-1.77563	0.0757941	1.12036	0.350205	0.867878	0.742211	1.01482
LDL_FC	BMET VCI	733	-0.101083	0.0854813	-1.18251	0.237002	0.625247	0.448868	0.903858	0.764429	1.06872
LDL_L	BMET VCI	733	-0.136631	0.0797962	-1.71225	0.0868508	1.06123	0.350205	0.872292	0.745999	1.01997
LDL_P	BMET VCI	733	-0.110957	0.0811797	-1.36681	0.171685	0.765267	0.391983	0.894977	0.763326	1.04933
LDL_PL	BMET VCI	733	-0.123312	0.082318	-1.498	0.134133	0.872463	0.391983	0.883988	0.752273	1.03876
LDL_TG	BMET VCI	733	-0.095431	0.0840746	-1.13508	0.256344	0.591178	0.44993	0.908981	0.770884	1.07182
LDL_size	BMET VCI	733	0.114731	0.0829705	1.38279	0.16673	0.777987	0.391983	1.12157	0.953237	1.31963
L_HDL_C	BMET VCI	733	0.0951694	0.0833127	1.14232	0.253323	0.596325	0.449154	1.09985	0.934145	1.29494
L_HDL_CE	BMET VCI	733	0.0951253	0.0832086	1.14321	0.252949	0.596966	0.449154	1.0998	0.934295	1.29462
L_HDL_CE_pct	BMET VCI	733	0.032694	0.0662013	0.493857	0.621407	0.206624	0.772894	1.03323	0.907501	1.17639
L_HDL_C_pct	BMET VCI	733	0.0257281	0.0625034	0.411628	0.680612	0.1671	0.814129	1.02606	0.907757	1.15979
L_HDL_FC	BMET VCI	733	0.0770168	0.0820775	0.938342	0.348069	0.458335	0.537143	1.08006	0.919564	1.26857
L_HDL_FC_pct	BMET VCI	733	0.0498256	0.0621882	0.801206	0.423012	0.373647	0.590799	1.05109	0.930472	1.18734
L_HDL_L	BMET VCI	733	0.0976358	0.0841789	1.15986	0.246106	0.608878	0.449154	1.10256	0.934863	1.30034
L_HDL_P	BMET VCI	733	0.0750858	0.08252	0.90991	0.36287	0.440249	0.554025	1.07798	0.916995	1.26722
L_HDL_PL	BMET VCI	733	0.0806351	0.0835332	0.965306	0.334391	0.475745	0.522648	1.08398	0.920268	1.2768
L_HDL_PL_pct	BMET VCI	733	-0.240668	0.16481	-1.46027	0.144216	0.840988	0.391983	0.786103	0.569102	1.08585
L_HDL_TG	BMET VCI	733	-0.0164647	0.0921491	-0.178674	0.858193	0.0664148	0.936892	0.98367	0.821127	1.17839
L_HDL_TG_pct	BMET VCI	733	-0.0968912	0.0797734	-1.21458	0.224526	0.648733	0.444373	0.907655	0.776276	1.06127
L_LDL_C	BMET VCI	733	-0.120883	0.0827361	-1.46106	0.143998	0.841643	0.391983	0.886138	0.753486	1.04214
L_LDL_CE	BMET VCI	733	-0.123696	0.0821922	-1.50496	0.132334	0.878328	0.391983	0.883648	0.75217	1.03811
L_LDL_CE_pct	BMET VCI	733	-0.563565	0.220081	-2.56072	0.0104456	1.98107	0.350205	0.569176	0.369752	0.87616
L_LDL_C_pct	BMET VCI	733	-0.571426	0.276717	-2.06502	0.0389209	1.40982	0.350205	0.564719	0.328312	0.971357
L_LDL_FC	BMET VCI	733	-0.0842078	0.0872529	-0.9651	0.334495	0.47561	0.522648	0.91924	0.774743	1.09069
L_LDL_FC_pct	BMET VCI	733	0.0432523	0.102506	0.421949	0.673062	0.171945	0.808969	1.0442	0.854141	1.27655
L_LDL_L	BMET VCI	733	-0.118952	0.0818351	-1.45356	0.146068	0.835444	0.391983	0.88785	0.756276	1.04232
L_LDL_P	BMET VCI	733	-0.0910539	0.083822	-1.08628	0.277356	0.556962	0.459199	0.912969	0.774649	1.07599
L_LDL_PL	BMET VCI	733	-0.0980785	0.0854565	-1.1477	0.251092	0.600168	0.449154	0.906578	0.766766	1.07188
L_LDL_PL_pct	BMET VCI	733	0.153958	0.0856583	1.79735	0.0722795	1.14098	0.350205	1.16644	0.986165	1.37968
L_LDL_TG	BMET VCI	733	-0.0768429	0.0852546	-0.901334	0.367411	0.434848	0.554025	0.926035	0.783533	1.09445
L_LDL_TG_pct	BMET VCI	733	0.127443	0.0920245	1.38489	0.166088	0.779663	0.391983	1.13592	0.948451	1.36044
L_VLDL_C	BMET VCI	733	-0.154968	0.0738833	-2.09746	0.0359525	1.44427	0.350205	0.856443	0.740982	0.989895
L_VLDL_CE	BMET VCI	733	-0.14826	0.0737969	-2.00903	0.0445341	1.35131	0.350205	0.862207	0.746095	0.996388
L_VLDL_CE_pct	BMET VCI	733	0.0180543	0.0742192	0.243257	0.807807	0.0926926	0.909692	1.01822	0.880368	1.17765
L_VLDL_C_pct	BMET VCI	733	-0.0032299	0.0727524	-0.0443957	0.964589	0.0156577	0.986935	0.996775	0.864309	1.14954
L_VLDL_FC	BMET VCI	733	-0.159492	0.0745221	-2.1402	0.032339	1.49027	0.350205	0.852577	0.736714	0.986661
L_VLDL_FC_pct	BMET VCI	733	-0.0392486	0.0663122	-0.591877	0.553933	0.256543	0.721267	0.961512	0.844323	1.09497
L_VLDL_L	BMET VCI	733	-0.163776	0.0744849	-2.19878	0.0278934	1.5545	0.350205	0.848932	0.733618	0.982372
L_VLDL_P	BMET VCI	733	-0.15835	0.0737111	-2.14825	0.0316942	1.49902	0.350205	0.853551	0.73873	0.98622
L_VLDL_PL	BMET VCI	733	-0.156661	0.0743531	-2.10698	0.0351193	1.45445	0.350205	0.854994	0.739048	0.989131
L_VLDL_PL_pct	BMET VCI	733	-0.00215747	0.059642	-0.0361737	0.971144	0.0127164	0.986935	0.997845	0.887758	1.12158
L_VLDL_TG	BMET VCI	733	-0.16681	0.0737121	-2.26299	0.0236365	1.62642	0.350205	0.846361	0.732505	0.977914
L_VLDL_TG_pct	BMET VCI	733	-0.067511	0.141987	-0.475472	0.634451	0.197602	0.781343	0.934717	0.70765	1.23465
Lactate	BMET VCI	733	0.145833	0.0945216	1.54285	0.122867	0.910565	0.391983	1.157	0.961338	1.39249
Leu	BMET VCI	733	0.0569907	0.085829	0.664003	0.506689	0.295259	0.681033	1.05865	0.894729	1.25259
MUFA	BMET VCI	731	-0.120964	0.0775303	-1.56022	0.118708	0.925519	0.391983	0.886066	0.761151	1.03148
MUFA_pct	BMET VCI	731	-0.0959616	0.0800278	-1.1991	0.230488	0.637351	0.446161	0.908499	0.776611	1.06279
M_HDL_C	BMET VCI	733	0.0199024	0.0865801	0.229872	0.818191	0.0871454	0.91509	1.0201	0.860885	1.20877
M_HDL_CE	BMET VCI	733	0.0266041	0.0860586	0.30914	0.757215	0.120781	0.868366	1.02696	0.86756	1.21565
M_HDL_CE_pct	BMET VCI	733	0.12566	0.0764144	1.64446	0.100082	0.999646	0.376925	1.1339	0.976176	1.3171
M_HDL_C_pct	BMET VCI	733	0.111686	0.0794376	1.40596	0.159737	0.796594	0.391983	1.11816	0.956943	1.30654
M_HDL_FC	BMET VCI	733	-0.0174709	0.0882335	-0.198007	0.843039	0.0741522	0.928457	0.982681	0.826621	1.1682
M_HDL_FC_pct	BMET VCI	733	-0.0445483	0.0833107	-0.534726	0.59284	0.227063	0.747502	0.956429	0.812339	1.12608
M_HDL_L	BMET VCI	733	-0.00317699	0.0876044	-0.0362652	0.971071	0.0127491	0.986935	0.996828	0.839556	1.18356
M_HDL_P	BMET VCI	733	-0.00366936	0.0879157	-0.0417373	0.966708	0.0147046	0.986935	0.996337	0.838631	1.1837
M_HDL_PL	BMET VCI	733	-0.0217582	0.088632	-0.245489	0.806078	0.0936231	0.909692	0.978477	0.822442	1.16411
M_HDL_PL_pct	BMET VCI	733	-0.0862513	0.0773883	-1.11453	0.265053	0.576667	0.450771	0.917364	0.788256	1.06762
M_HDL_TG	BMET VCI	733	-0.11586	0.090934	-1.27411	0.202626	0.693306	0.422137	0.8906	0.745209	1.06436
M_HDL_TG_pct	BMET VCI	733	-0.0987852	0.0797663	-1.23843	0.215556	0.666441	0.444242	0.905937	0.774818	1.05925
M_LDL_C	BMET VCI	733	-0.153241	0.0794885	-1.92785	0.0538743	1.26862	0.350205	0.857923	0.734152	1.00256
M_LDL_CE	BMET VCI	733	-0.160326	0.0786038	-2.03967	0.0413832	1.38318	0.350205	0.851866	0.730235	0.993757
M_LDL_CE_pct	BMET VCI	733	-0.333454	0.130131	-2.56245	0.0103937	1.98323	0.350205	0.716445	0.555153	0.924597
M_LDL_C_pct	BMET VCI	733	-0.608936	0.238569	-2.55245	0.0106969	1.97074	0.350205	0.54393	0.340775	0.868194
M_LDL_FC	BMET VCI	733	-0.111116	0.0841338	-1.3207	0.1866	0.729088	0.405653	0.894835	0.758799	1.05526
M_LDL_FC_pct	BMET VCI	733	0.120871	0.101552	1.19024	0.233953	0.630872	0.446475	1.12848	0.924807	1.37701
M_LDL_L	BMET VCI	733	-0.150654	0.0792249	-1.90161	0.0572227	1.24243	0.350205	0.860145	0.736434	1.00464
M_LDL_P	BMET VCI	733	-0.138881	0.079042	-1.75705	0.0789097	1.10287	0.350205	0.870332	0.745423	1.01617
M_LDL_PL	BMET VCI	733	-0.138562	0.080262	-1.72637	0.084281	1.07427	0.350205	0.870609	0.74388	1.01893
M_LDL_PL_pct	BMET VCI	733	0.169074	0.0776549	2.17725	0.0294621	1.53074	0.350205	1.18421	1.01701	1.37889
M_LDL_TG	BMET VCI	733	-0.112369	0.0834341	-1.3468	0.178045	0.749471	0.393904	0.893714	0.758889	1.05249
M_LDL_TG_pct	BMET VCI	733	0.161311	0.0886195	1.82027	0.0687183	1.16293	0.350205	1.17505	0.987693	1.39795
M_VLDL_C	BMET VCI	733	-0.0935747	0.0838397	-1.11611	0.264373	0.577783	0.450771	0.91067	0.772672	1.07331
M_VLDL_CE	BMET VCI	733	-0.0324673	0.0893748	-0.363271	0.716403	0.144843	0.83753	0.968054	0.812498	1.15339
M_VLDL_CE_pct	BMET VCI	733	0.0638327	0.0795235	0.80269	0.422154	0.374529	0.590799	1.06591	0.912075	1.2457
M_VLDL_C_pct	BMET VCI	733	0.0282918	0.0827658	0.341829	0.73248	0.135204	0.850847	1.0287	0.874652	1.20987
M_VLDL_FC	BMET VCI	733	-0.133838	0.0767964	-1.74277	0.0813745	1.08951	0.350205	0.874732	0.752497	1.01682
M_VLDL_FC_pct	BMET VCI	733	-0.0284231	0.0783934	-0.362571	0.716926	0.144526	0.83753	0.971977	0.83354	1.13341
M_VLDL_L	BMET VCI	733	-0.153675	0.0734262	-2.09292	0.0363563	1.43942	0.350205	0.857551	0.742605	0.990288
M_VLDL_P	BMET VCI	733	-0.145906	0.0740555	-1.97022	0.0488134	1.31146	0.350205	0.864239	0.747475	0.999244
M_VLDL_PL	BMET VCI	733	-0.140846	0.0747664	-1.88382	0.0595893	1.22483	0.350205	0.868623	0.75022	1.00571
M_VLDL_PL_pct	BMET VCI	733	-0.032674	0.0763406	-0.428003	0.668649	0.174802	0.807547	0.967854	0.83335	1.12407
M_VLDL_TG	BMET VCI	733	-0.169705	0.0732696	-2.31618	0.0205486	1.68722	0.350205	0.843913	0.73102	0.974241
M_VLDL_TG_pct	BMET VCI	733	-0.0758873	0.0978108	-0.775858	0.437833	0.358692	0.604741	0.926921	0.765216	1.1228
Omega_3	BMET VCI	731	-0.0492394	0.0871197	-0.565193	0.571943	0.242647	0.73326	0.951953	0.802524	1.12921
Omega_3_pct	BMET VCI	731	0.0473481	0.0890692	0.531588	0.595011	0.225475	0.747502	1.04849	0.880533	1.24848
Omega_6	BMET VCI	731	-0.0836521	0.080072	-1.04471	0.296156	0.528479	0.477672	0.919751	0.786161	1.07604
Omega_6_by_Omega_3	BMET VCI	731	0.01928	0.0870851	0.221392	0.824787	0.0836581	0.91509	1.01947	0.859498	1.20921
Omega_6_pct	BMET VCI	731	0.124655	0.0814904	1.52969	0.126094	0.899306	0.391983	1.13276	0.965541	1.32893
PUFA	BMET VCI	731	-0.0854089	0.0807828	-1.05727	0.29039	0.537018	0.473139	0.918137	0.783689	1.07565
PUFA_by_MUFA	BMET VCI	731	0.117342	0.0814053	1.44146	0.149455	0.825489	0.391983	1.1245	0.958667	1.31903
PUFA_pct	BMET VCI	731	0.132706	0.0826809	1.60504	0.108486	0.964626	0.381993	1.14191	0.971078	1.3428
Phe	BMET VCI	732	0.275978	0.102307	2.69756	0.00698507	2.15583	0.350205	1.31782	1.07838	1.61043
Phosphatidylc	BMET VCI	731	-0.120695	0.0817013	-1.47727	0.139603	0.855106	0.391983	0.886304	0.755157	1.04023
Phosphoglyc	BMET VCI	731	-0.100536	0.0825609	-1.21772	0.223329	0.651055	0.444373	0.904352	0.769237	1.0632
Pyruvate	BMET VCI	732	0.189147	0.0831919	2.27363	0.0229884	1.63849	0.350205	1.20822	1.02643	1.4222
Remnant_C	BMET VCI	733	-0.111083	0.0805167	-1.37963	0.167701	0.775464	0.391983	0.894864	0.764223	1.04784
SFA	BMET VCI	731	-0.128075	0.0782715	-1.63629	0.101779	0.992344	0.376925	0.879787	0.754661	1.02566
SFA_pct	BMET VCI	731	-0.116051	0.0817936	-1.41883	0.155948	0.807021	0.391983	0.890429	0.758535	1.04526
S_HDL_C	BMET VCI	733	-0.125958	0.0860058	-1.46453	0.143048	0.844517	0.391983	0.881651	0.744882	1.04353
S_HDL_CE	BMET VCI	733	-0.110187	0.0859622	-1.28181	0.199908	0.699169	0.419976	0.895666	0.756787	1.06003
S_HDL_CE_pct	BMET VCI	733	0.0563766	0.0881917	0.639251	0.52266	0.281781	0.68771	1.058	0.890049	1.25763
S_HDL_C_pct	BMET VCI	733	0.0445891	0.0878455	0.507586	0.611744	0.213431	0.764679	1.0456	0.880216	1.24205
S_HDL_FC	BMET VCI	733	-0.14103	0.0849219	-1.6607	0.0967743	1.01424	0.372209	0.868464	0.7353	1.02574
S_HDL_FC_pct	BMET VCI	733	-0.0171632	0.0773821	-0.221798	0.824471	0.0838246	0.91509	0.982983	0.844651	1.14397
S_HDL_L	BMET VCI	733	-0.151423	0.0853164	-1.77484	0.0759242	1.11962	0.350205	0.859484	0.727135	1.01592
S_HDL_P	BMET VCI	733	-0.138883	0.0854387	-1.62553	0.10405	0.982757	0.376994	0.87033	0.736134	1.02899
S_HDL_PL	BMET VCI	733	-0.139233	0.0866443	-1.60695	0.108064	0.966318	0.381993	0.870025	0.73414	1.03106
S_HDL_PL_pct	BMET VCI	733	0.0506518	0.0829942	0.610306	0.541659	0.266274	0.708978	1.05196	0.894029	1.23778
S_HDL_TG	BMET VCI	733	-0.144226	0.0850825	-1.69513	0.0900498	1.04552	0.357341	0.865692	0.732723	1.02279
S_HDL_TG_pct	BMET VCI	733	-0.069545	0.0823853	-0.844144	0.398589	0.399475	0.569413	0.932818	0.793723	1.09629
S_LDL_C	BMET VCI	733	-0.133203	0.0794803	-1.67593	0.0937525	1.02802	0.366221	0.875287	0.749024	1.02284
S_LDL_CE	BMET VCI	733	-0.13728	0.0798682	-1.71883	0.0856451	1.0673	0.350205	0.871726	0.745409	1.01945
S_LDL_CE_pct	BMET VCI	733	-0.250132	0.160361	-1.5598	0.118806	0.925161	0.391983	0.778698	0.568678	1.06628
S_LDL_C_pct	BMET VCI	733	-0.243775	0.209626	-1.16291	0.244868	0.611069	0.449154	0.783664	0.519628	1.18186
S_LDL_FC	BMET VCI	733	-0.117644	0.0809853	-1.45266	0.146319	0.834699	0.391983	0.889013	0.758528	1.04194
S_LDL_FC_pct	BMET VCI	733	0.0624193	0.130637	0.477807	0.632788	0.198742	0.781343	1.06441	0.823963	1.37502
S_LDL_L	BMET VCI	733	-0.136487	0.0781535	-1.7464	0.0807414	1.0929	0.350205	0.872417	0.748512	1.01683
S_LDL_P	BMET VCI	733	-0.116058	0.0767936	-1.5113	0.130712	0.883684	0.391983	0.890424	0.766	1.03506
S_LDL_PL	BMET VCI	733	-0.137365	0.0771873	-1.77963	0.0751366	1.12415	0.350205	0.871652	0.749273	1.01402
S_LDL_PL_pct	BMET VCI	733	0.102782	0.0837933	1.22661	0.219969	0.657638	0.444242	1.10825	0.940397	1.30606
S_LDL_TG	BMET VCI	733	-0.12448	0.0799671	-1.55664	0.119556	0.922429	0.391983	0.882956	0.754866	1.03278
S_LDL_TG_pct	BMET VCI	733	0.0170529	0.0920779	0.185201	0.853072	0.0690145	0.935386	1.0172	0.849235	1.21838
S_VLDL_C	BMET VCI	733	-0.0924164	0.082887	-1.11497	0.264864	0.576977	0.450771	0.911725	0.775013	1.07255
S_VLDL_CE	BMET VCI	733	-0.0806697	0.0845808	-0.953758	0.340206	0.468258	0.52827	0.922498	0.781572	1.08884
S_VLDL_CE_pct	BMET VCI	733	0.0924483	0.0754302	1.22561	0.220344	0.656899	0.444242	1.09686	0.946111	1.27162
S_VLDL_C_pct	BMET VCI	733	0.0720146	0.0805173	0.8944	0.371108	0.4305	0.555551	1.07467	0.917778	1.25838
S_VLDL_FC	BMET VCI	733	-0.108836	0.0804128	-1.35346	0.175909	0.754712	0.392654	0.896878	0.766098	1.04998
S_VLDL_FC_pct	BMET VCI	733	0.00431007	0.087324	0.0493572	0.960635	0.0174418	0.986935	1.00432	0.846331	1.1918
S_VLDL_L	BMET VCI	733	-0.133785	0.0767346	-1.74348	0.08125	1.09018	0.350205	0.874778	0.752627	1.01675
S_VLDL_P	BMET VCI	733	-0.134371	0.0763425	-1.76011	0.0783891	1.10574	0.350205	0.874265	0.752765	1.01538
S_VLDL_PL	BMET VCI	733	-0.121887	0.0775039	-1.57265	0.115799	0.936295	0.391983	0.885249	0.760488	1.03048
S_VLDL_PL_pct	BMET VCI	733	0.0118577	0.0869142	0.136429	0.891482	0.0498875	0.945229	1.01193	0.853428	1.19987
S_VLDL_TG	BMET VCI	733	-0.154679	0.0762811	-2.02775	0.0425861	1.37073	0.350205	0.85669	0.737721	0.994846
S_VLDL_TG_pct	BMET VCI	733	-0.0850037	0.0937374	-0.906828	0.364498	0.438305	0.554025	0.918509	0.76435	1.10376
Sphingomyelins	BMET VCI	731	-0.0129407	0.0865849	-0.149457	0.881193	0.054929	0.941813	0.987143	0.833062	1.16972
TG_by_PG	BMET VCI	731	-0.141331	0.0792898	-1.78246	0.0746736	1.12683	0.350205	0.868202	0.743238	1.01418
Total_BCAA	BMET VCI	732	0.0146329	0.0845747	0.173018	0.862638	0.0641717	0.937649	1.01474	0.859733	1.1977
Total_C	BMET VCI	733	-0.11419	0.0817903	-1.39614	0.162674	0.788683	0.391983	0.892088	0.759953	1.0472
Total_CE	BMET VCI	733	-0.11204	0.0824228	-1.35934	0.17404	0.75935	0.391983	0.894008	0.760645	1.05075
Total_FA	BMET VCI	731	-0.118407	0.0778859	-1.52026	0.128446	0.891279	0.391983	0.888335	0.762568	1.03484
Total_FC	BMET VCI	733	-0.112241	0.0816496	-1.37467	0.169234	0.771512	0.391983	0.893829	0.761645	1.04895
Total_L	BMET VCI	733	-0.142673	0.0777514	-1.835	0.0665063	1.17714	0.350205	0.867037	0.744482	1.00977
Total_P	BMET VCI	733	-0.0752102	0.0886326	-0.848562	0.396125	0.402168	0.569145	0.927548	0.779634	1.10353
Total_PL	BMET VCI	733	-0.111542	0.0813984	-1.37032	0.170586	0.768055	0.391983	0.894454	0.762553	1.04917
Total_TG	BMET VCI	733	-0.151182	0.078115	-1.93537	0.0529447	1.27618	0.350205	0.859692	0.737649	1.00193
Tyr	BMET VCI	732	0.0700865	0.0864418	0.810794	0.417484	0.37936	0.589667	1.0726	0.905435	1.27063
Unsaturation	BMET VCI	731	0.145084	0.0840616	1.72592	0.084361	1.07386	0.350205	1.15614	0.980516	1.36321
VLDL_C	BMET VCI	733	-0.115736	0.0787258	-1.47011	0.141531	0.849148	0.391983	0.890711	0.76335	1.03932
VLDL_CE	BMET VCI	733	-0.0980411	0.0820281	-1.19521	0.232004	0.634505	0.446161	0.906612	0.771965	1.06474
VLDL_FC	BMET VCI	733	-0.1363	0.0761236	-1.79051	0.0733727	1.13447	0.350205	0.872581	0.751637	1.01299
VLDL_L	BMET VCI	733	-0.138909	0.0753689	-1.84305	0.0653212	1.18495	0.350205	0.870307	0.750788	1.00885
VLDL_P	BMET VCI	733	-0.133459	0.0758449	-1.75964	0.0784696	1.1053	0.350205	0.875063	0.754187	1.01531
VLDL_PL	BMET VCI	733	-0.134674	0.0762867	-1.76536	0.0775028	1.11068	0.350205	0.874001	0.75262	1.01496
VLDL_TG	BMET VCI	733	-0.158803	0.0777558	-2.04232	0.0411194	1.38595	0.350205	0.853165	0.732564	0.993619
VLDL_size	BMET VCI	733	-0.151485	0.0745481	-2.03205	0.0421491	1.37521	0.350205	0.859431	0.742599	0.994644
Val	BMET VCI	732	-0.00657307	0.0855479	-0.076835	0.938755	0.0274478	0.974104	0.993448	0.840089	1.1748
XL_HDL_C	BMET VCI	733	0.0839635	0.0792473	1.05951	0.289367	0.538551	0.473139	1.08759	0.931125	1.27034
XL_HDL_CE	BMET VCI	733	0.079644	0.0798496	0.997425	0.318558	0.496811	0.51051	1.0829	0.926018	1.26636
XL_HDL_CE_pct	BMET VCI	731	0.0616182	0.0684293	0.900466	0.367872	0.434303	0.554025	1.06356	0.930063	1.21621
XL_HDL_C_pct	BMET VCI	731	-0.0994029	0.129475	-0.76774	0.442642	0.353948	0.607677	0.905378	0.702455	1.16692
XL_HDL_FC	BMET VCI	733	0.0952805	0.0774732	1.22985	0.218753	0.660047	0.444242	1.09997	0.945003	1.28034
XL_HDL_FC_pct	BMET VCI	731	-0.100018	0.0869238	-1.15064	0.24988	0.602269	0.449154	0.904821	0.763083	1.07289
XL_HDL_L	BMET VCI	733	0.0862345	0.0789156	1.09274	0.274506	0.561447	0.459199	1.09006	0.933849	1.27241
XL_HDL_P	BMET VCI	733	0.0598991	0.0786414	0.761673	0.446255	0.350417	0.607677	1.06173	0.910066	1.23867
XL_HDL_PL	BMET VCI	733	0.0906488	0.078626	1.15291	0.248947	0.603894	0.449154	1.09488	0.938513	1.27731
XL_HDL_PL_pct	BMET VCI	731	0.143851	0.0739257	1.94589	0.0516676	1.28678	0.350205	1.15471	0.998958	1.33475
XL_HDL_TG	BMET VCI	733	-0.0689563	0.0810067	-0.851242	0.394635	0.403804	0.569145	0.933367	0.79634	1.09397
XL_HDL_TG_pct	BMET VCI	731	-0.150304	0.080926	-1.85731	0.0632676	1.19882	0.350205	0.860446	0.73424	1.00835
XL_VLDL_C	BMET VCI	733	-0.146781	0.0759842	-1.93172	0.0533936	1.27251	0.350205	0.863483	0.744003	1.00215
XL_VLDL_CE	BMET VCI	733	-0.142456	0.0765403	-1.86118	0.0627184	1.2026	0.350205	0.867226	0.746414	1.00759
XL_VLDL_CE_pct	BMET VCI	704	0.0707783	0.0891687	0.793758	0.427336	0.36923	0.593523	1.07334	0.901232	1.27832
XL_VLDL_C_pct	BMET VCI	704	0.0601057	0.0916004	0.656172	0.511713	0.290973	0.684109	1.06195	0.887425	1.27079
XL_VLDL_FC	BMET VCI	733	-0.148155	0.0762404	-1.94326	0.0519842	1.28413	0.350205	0.862297	0.742608	1.00128
XL_VLDL_FC_pct	BMET VCI	704	0.000978471	0.0786073	0.0124476	0.990069	0.00433475	0.994045	1.00098	0.858051	1.16772
XL_VLDL_L	BMET VCI	733	-0.151735	0.0757373	-2.00344	0.0451297	1.34554	0.350205	0.859216	0.740685	0.996715
XL_VLDL_P	BMET VCI	733	-0.151476	0.075647	-2.00241	0.0452411	1.34447	0.350205	0.859438	0.741008	0.996797
XL_VLDL_PL	BMET VCI	733	-0.14817	0.0761022	-1.94698	0.0515368	1.28788	0.350205	0.862285	0.742799	1.00099
XL_VLDL_PL_pct	BMET VCI	704	-0.0113629	0.0751218	-0.151259	0.879771	0.0556303	0.941813	0.988701	0.853336	1.14554
XL_VLDL_TG	BMET VCI	733	-0.15183	0.0751225	-2.0211	0.0432689	1.36382	0.350205	0.859134	0.741507	0.99542
XL_VLDL_TG_pct	BMET VCI	704	-0.128351	0.223654	-0.573881	0.566048	0.247147	0.731007	0.879545	0.567388	1.36344
XS_VLDL_C	BMET VCI	733	-0.0130908	0.0878456	-0.149021	0.881537	0.0547593	0.941813	0.986995	0.830881	1.17244
XS_VLDL_CE	BMET VCI	733	-0.00115892	0.0888391	-0.0130451	0.989592	0.00454392	0.994045	0.998842	0.839219	1.18883
XS_VLDL_CE_pct	BMET VCI	733	-0.0018071	0.0687371	-0.02629	0.979026	0.00920576	0.990917	0.998195	0.872379	1.14216
XS_VLDL_C_pct	BMET VCI	733	0.0169353	0.0775993	0.21824	0.827242	0.0823675	0.91509	1.01708	0.873577	1.18416
XS_VLDL_FC	BMET VCI	733	-0.0378231	0.0849752	-0.445107	0.656242	0.182936	0.796411	0.962883	0.815157	1.13738
XS_VLDL_FC_pct	BMET VCI	733	0.0350283	0.0893285	0.392129	0.694963	0.158039	0.820656	1.03565	0.86931	1.23382
XS_VLDL_L	BMET VCI	733	-0.0387485	0.0845195	-0.458457	0.646624	0.189348	0.792431	0.961993	0.815131	1.13531
XS_VLDL_P	BMET VCI	733	-0.0487193	0.0851602	-0.57209	0.567261	0.246217	0.731007	0.952448	0.806031	1.12546
XS_VLDL_PL	BMET VCI	733	-0.0239743	0.0845465	-0.283564	0.776745	0.109722	0.886695	0.976311	0.827219	1.15227
XS_VLDL_PL_pct	BMET VCI	733	0.128119	0.0727297	1.76157	0.0781418	1.10712	0.350205	1.13669	0.985672	1.31084
XS_VLDL_TG	BMET VCI	733	-0.100935	0.0833208	-1.2114	0.225741	0.646389	0.444373	0.903992	0.767786	1.06436
XS_VLDL_TG_pct	BMET VCI	733	-0.0753983	0.0876502	-0.860218	0.389669	0.409304	0.566379	0.927374	0.78099	1.1012
XXL_VLDL_C	BMET VCI	733	-0.117403	0.0819501	-1.43262	0.151967	0.818251	0.391983	0.889227	0.757278	1.04417
XXL_VLDL_CE	BMET VCI	733	-0.12266	0.0823782	-1.48899	0.13649	0.864898	0.391983	0.884564	0.752675	1.03956
XXL_VLDL_CE_pct	BMET VCI	590	0.102429	0.0908582	1.12735	0.259597	0.585701	0.450688	1.10786	0.927137	1.32381
XXL_VLDL_C_pct	BMET VCI	590	0.105773	0.0911925	1.15989	0.246093	0.608901	0.449154	1.11157	0.929634	1.32911
XXL_VLDL_FC	BMET VCI	733	-0.110177	0.0810349	-1.35963	0.173947	0.759583	0.391983	0.895675	0.764139	1.04985
XXL_VLDL_FC_pct	BMET VCI	590	0.0937014	0.0888218	1.05494	0.291454	0.53543	0.473139	1.09823	0.922757	1.30708
XXL_VLDL_L	BMET VCI	733	-0.108642	0.0793549	-1.36907	0.170977	0.767062	0.391983	0.897051	0.767837	1.04801
XXL_VLDL_P	BMET VCI	733	-0.113422	0.0782556	-1.44938	0.147231	0.832001	0.391983	0.892774	0.765824	1.04077
XXL_VLDL_PL	BMET VCI	733	-0.104832	0.0810891	-1.2928	0.196081	0.707564	0.418249	0.900476	0.768153	1.05559
XXL_VLDL_PL_pct	BMET VCI	590	-0.026694	0.0823029	-0.324338	0.745682	0.127446	0.859081	0.973659	0.828608	1.1441
XXL_VLDL_TG	BMET VCI	733	-0.105311	0.0766602	-1.37374	0.169524	0.770769	0.391983	0.900045	0.774479	1.04597
XXL_VLDL_TG_pct	BMET VCI	590	-0.109345	0.0995311	-1.0986	0.271941	0.565525	0.459199	0.896421	0.737546	1.08952
bOHbutyrate	BMET VCI	721	-0.0940858	0.0864895	-1.08783	0.276671	0.558037	0.459199	0.910205	0.768277	1.07835
non_HDL_C	BMET VCI	733	-0.129846	0.0795265	-1.63274	0.102524	0.989176	0.376925	0.878231	0.751474	1.02637
Acetate	BMET O/M subdomain	726	-0.0603366	0.191726	-0.314703	0.753079	0.12316	0.851801	0.941448	0.646541	1.37087
Acetoacetate	BMET O/M subdomain	735	-0.112992	0.0559943	-2.01791	0.0439685	1.35686	0.17873	0.893158	0.800323	0.996763
Acetone	BMET O/M subdomain	735	-0.164798	0.141505	-1.16461	0.244561	0.611612	0.407602	0.848065	0.642655	1.11913
Ala	BMET O/M subdomain	735	0.0312591	0.0723843	0.431849	0.665979	0.176539	0.778606	1.03175	0.895284	1.18902
Albumin	BMET O/M subdomain	735	-0.123094	0.0735245	-1.67419	0.0945245	1.02446	0.245123	0.884181	0.765518	1.02124
ApoA1	BMET O/M subdomain	735	0.0283205	0.0748212	0.37851	0.705163	0.151711	0.808169	1.02873	0.888404	1.19121
ApoB	BMET O/M subdomain	735	-0.135972	0.0697891	-1.94832	0.0517622	1.28599	0.193143	0.872867	0.761277	1.00082
ApoB_by_ApoA1	BMET O/M subdomain	735	-0.14861	0.069454	-2.13969	0.0327133	1.48528	0.154308	0.861905	0.75221	0.987598
Cholines	BMET O/M subdomain	733	-0.0763356	0.072375	-1.05472	0.291904	0.53476	0.458968	0.926505	0.803972	1.06771
Citrate	BMET O/M subdomain	733	0.131161	0.120565	1.08789	0.277008	0.557508	0.438303	1.14015	0.900193	1.44407
Clinical_LDL_C	BMET O/M subdomain	735	-0.134027	0.0706293	-1.8976	0.0581452	1.23549	0.204737	0.874567	0.761504	1.00442
Creatinine	BMET O/M subdomain	725	0.0543176	0.0674635	0.805141	0.421006	0.375712	0.614046	1.05582	0.925047	1.20508
DHA	BMET O/M subdomain	733	-0.0508514	0.0882444	-0.576257	0.564621	0.248243	0.705776	0.95042	0.799467	1.12988
DHA_pct	BMET O/M subdomain	733	0.0992044	0.0812729	1.22063	0.222623	0.652431	0.381203	1.10429	0.941679	1.29499
Gln	BMET O/M subdomain	734	0.00960731	0.0730368	0.131541	0.895384	0.0479906	0.94053	1.00965	0.874988	1.16504
Glucose	BMET O/M subdomain	735	0.0402737	0.0760498	0.52957	0.596572	0.224337	0.734695	1.0411	0.896924	1.20844
Gly	BMET O/M subdomain	726	0.00320576	0.0774815	0.0413744	0.967009	0.0145695	0.993068	1.00321	0.861864	1.16774
GlycA	BMET O/M subdomain	735	0.0307412	0.0718474	0.427868	0.668874	0.174655	0.778606	1.03122	0.895763	1.18716
Glycerol	BMET O/M subdomain	713	0.016748	0.0778097	0.215243	0.82964	0.0811102	0.894009	1.01689	0.873053	1.18442
HDL_C	BMET O/M subdomain	735	0.0700958	0.0742053	0.94462	0.345168	0.46197	0.519831	1.07261	0.927422	1.24053
HDL_CE	BMET O/M subdomain	735	0.072816	0.0742142	0.981159	0.326841	0.485663	0.501291	1.07553	0.929932	1.24393
HDL_FC	BMET O/M subdomain	735	0.0370603	0.0738717	0.501685	0.616042	0.21039	0.748969	1.03776	0.897872	1.19943
HDL_L	BMET O/M subdomain	735	0.059247	0.0745248	0.794998	0.426875	0.369699	0.616871	1.06104	0.916841	1.22791
HDL_P	BMET O/M subdomain	735	-0.0323627	0.075814	-0.42687	0.669601	0.174184	0.778606	0.968155	0.83447	1.12326
HDL_PL	BMET O/M subdomain	735	0.05212	0.0749511	0.695386	0.487036	0.312439	0.651118	1.0535	0.909569	1.22021
HDL_TG	BMET O/M subdomain	735	-0.0625025	0.077874	-0.80261	0.422463	0.374211	0.614046	0.939411	0.806432	1.09432
HDL_size	BMET O/M subdomain	735	0.177433	0.0702306	2.52643	0.0117345	1.93054	0.140991	1.19415	1.04058	1.37038
His	BMET O/M subdomain	735	-0.023922	0.0888806	-0.269148	0.787892	0.103533	0.877092	0.976362	0.820265	1.16216
IDL_C	BMET O/M subdomain	735	-0.0852732	0.0748429	-1.13936	0.254928	0.593582	0.41655	0.918261	0.792974	1.06334
IDL_CE	BMET O/M subdomain	735	-0.0968262	0.0748214	-1.2941	0.196044	0.707647	0.347595	0.907714	0.783898	1.05109
IDL_CE_pct	BMET O/M subdomain	735	-0.164351	0.0722283	-2.27544	0.0231706	1.63506	0.141271	0.848444	0.736447	0.977474
IDL_C_pct	BMET O/M subdomain	735	-0.101497	0.0749284	-1.35459	0.17597	0.754562	0.328302	0.903484	0.780081	1.04641
IDL_FC	BMET O/M subdomain	735	-0.0517035	0.0779886	-0.662962	0.507566	0.294508	0.663257	0.94961	0.815005	1.10645
IDL_FC_pct	BMET O/M subdomain	735	0.0978743	0.069729	1.40364	0.160855	0.793566	0.311212	1.10282	0.961948	1.26433
IDL_L	BMET O/M subdomain	735	-0.071392	0.073714	-0.968501	0.333117	0.477403	0.504723	0.931097	0.805839	1.07582
IDL_P	BMET O/M subdomain	735	-0.106799	0.0748027	-1.42774	0.153797	0.813052	0.305153	0.898706	0.776148	1.04062
IDL_PL	BMET O/M subdomain	735	-0.0397901	0.0772793	-0.514887	0.606789	0.216963	0.743614	0.960991	0.82592	1.11815
IDL_PL_pct	BMET O/M subdomain	735	0.132209	0.0591478	2.23524	0.0257054	1.58998	0.141271	1.14135	1.01641	1.28164
IDL_TG	BMET O/M subdomain	735	-0.0372276	0.0753967	-0.493757	0.621627	0.20647	0.748969	0.963457	0.8311	1.11689
IDL_TG_pct	BMET O/M subdomain	735	0.0558061	0.0761919	0.732441	0.464136	0.333355	0.635822	1.05739	0.910711	1.2277
Ile	BMET O/M subdomain	735	0.0182159	0.0731506	0.24902	0.803416	0.0950595	0.877092	1.01838	0.882356	1.17538
LA	BMET O/M subdomain	733	-0.108152	0.0695908	-1.55411	0.120595	0.918669	0.267321	0.897491	0.783057	1.02865
LA_pct	BMET O/M subdomain	733	0.0739581	0.0759035	0.97437	0.330199	0.481225	0.503352	1.07676	0.927917	1.24948
LDL_C	BMET O/M subdomain	735	-0.144058	0.0693611	-2.07693	0.0381598	1.41839	0.172262	0.865838	0.755779	0.991923
LDL_CE	BMET O/M subdomain	735	-0.148274	0.0686555	-2.15968	0.0311247	1.50689	0.149638	0.862195	0.753642	0.986384
LDL_FC	BMET O/M subdomain	735	-0.123803	0.0737762	-1.67809	0.0937611	1.02798	0.245123	0.883554	0.764599	1.02102
LDL_L	BMET O/M subdomain	735	-0.141358	0.0689245	-2.05091	0.0406346	1.3911	0.172262	0.868178	0.758472	0.993754
LDL_P	BMET O/M subdomain	735	-0.137917	0.0699797	-1.97081	0.0491256	1.30869	0.186082	0.871171	0.759514	0.999244
LDL_PL	BMET O/M subdomain	735	-0.145393	0.0707465	-2.05512	0.0402248	1.39551	0.172262	0.864683	0.752725	0.993293
LDL_TG	BMET O/M subdomain	735	-0.0751251	0.073428	-1.02311	0.306596	0.513433	0.476081	0.927627	0.803286	1.07122
LDL_size	BMET O/M subdomain	735	0.154784	0.0708828	2.18367	0.0293067	1.53303	0.14366	1.16741	1.01598	1.3414
L_HDL_C	BMET O/M subdomain	735	0.106845	0.0723871	1.47602	0.140372	0.852718	0.28531	1.11276	0.965573	1.28239
L_HDL_CE	BMET O/M subdomain	735	0.10421	0.072321	1.44094	0.150032	0.823815	0.302485	1.10983	0.963157	1.27885
L_HDL_CE_pct	BMET O/M subdomain	735	0.0472218	0.0588143	0.802895	0.422298	0.374381	0.614046	1.04835	0.93421	1.17645
L_HDL_C_pct	BMET O/M subdomain	735	0.0439213	0.055893	0.78581	0.432235	0.36428	0.621028	1.0449	0.936478	1.16587
L_HDL_FC	BMET O/M subdomain	735	0.0943085	0.071373	1.32135	0.186802	0.728618	0.33841	1.0989	0.955441	1.2639
L_HDL_FC_pct	BMET O/M subdomain	735	0.0626836	0.0546956	1.14605	0.252155	0.598333	0.416454	1.06469	0.956457	1.18517
L_HDL_L	BMET O/M subdomain	735	0.122483	0.0729144	1.67982	0.0934238	1.02954	0.245123	1.1303	0.979778	1.30395
L_HDL_P	BMET O/M subdomain	735	0.0916858	0.0717011	1.27872	0.201404	0.695932	0.354585	1.09602	0.952325	1.2614
L_HDL_PL	BMET O/M subdomain	735	0.108837	0.0723436	1.50445	0.132902	0.876468	0.281846	1.11498	0.967581	1.28484
L_HDL_PL_pct	BMET O/M subdomain	735	-0.047269	0.066117	-0.71493	0.474883	0.323414	0.641733	0.953831	0.837899	1.0858
L_HDL_TG	BMET O/M subdomain	735	0.057643	0.0800051	0.720492	0.471454	0.32656	0.640563	1.05934	0.905591	1.23918
L_HDL_TG_pct	BMET O/M subdomain	735	-0.111054	0.0693804	-1.60065	0.109891	0.959038	0.264161	0.894891	0.78111	1.02525
L_LDL_C	BMET O/M subdomain	735	-0.126129	0.0715119	-1.76375	0.0781951	1.10682	0.232724	0.881501	0.766215	1.01413
L_LDL_CE	BMET O/M subdomain	735	-0.131675	0.0708991	-1.85722	0.0636848	1.19596	0.221128	0.876625	0.762893	1.00731
L_LDL_CE_pct	BMET O/M subdomain	735	-0.540698	0.191839	-2.81849	0.00495646	2.30483	0.140991	0.582342	0.399835	0.848154
L_LDL_C_pct	BMET O/M subdomain	735	-0.479271	0.241517	-1.98442	0.0475856	1.32252	0.185881	0.619234	0.38572	0.994119
L_LDL_FC	BMET O/M subdomain	735	-0.10529	0.0756053	-1.39263	0.164158	0.784738	0.313278	0.900063	0.776098	1.04383
L_LDL_FC_pct	BMET O/M subdomain	735	0.0801948	0.089508	0.895951	0.370577	0.431122	0.551453	1.0835	0.909154	1.29128
L_LDL_L	BMET O/M subdomain	735	-0.121333	0.0708685	-1.71209	0.0873073	1.05895	0.245123	0.885739	0.77087	1.01772
L_LDL_P	BMET O/M subdomain	735	-0.120152	0.0728705	-1.64885	0.0996123	1.00169	0.248055	0.886785	0.768758	1.02293
L_LDL_PL	BMET O/M subdomain	735	-0.12328	0.0737821	-1.67087	0.0951799	1.02145	0.245123	0.884016	0.76499	1.02156
L_LDL_PL_pct	BMET O/M subdomain	735	0.0664217	0.0748968	0.886844	0.375457	0.42544	0.55541	1.06868	0.922769	1.23766
L_LDL_TG	BMET O/M subdomain	735	-0.0503987	0.0749291	-0.672618	0.501404	0.299812	0.663257	0.95085	0.820977	1.10127
L_LDL_TG_pct	BMET O/M subdomain	735	0.142568	0.0799321	1.78361	0.0749045	1.12549	0.225616	1.15323	0.986	1.34883
L_VLDL_C	BMET O/M subdomain	735	-0.167379	0.0619986	-2.69971	0.00710167	2.14864	0.140991	0.845879	0.74909	0.955174
L_VLDL_CE	BMET O/M subdomain	735	-0.17027	0.0625485	-2.72221	0.00664047	2.1778	0.140991	0.843437	0.746123	0.953444
L_VLDL_CE_pct	BMET O/M subdomain	735	-0.00502575	0.0644814	-0.0779411	0.937896	0.0278451	0.981063	0.994987	0.876859	1.12903
L_VLDL_C_pct	BMET O/M subdomain	735	-0.0140859	0.064111	-0.219711	0.826158	0.0829368	0.894009	0.986013	0.869581	1.11803
L_VLDL_FC	BMET O/M subdomain	735	-0.162095	0.0614886	-2.63618	0.00856395	2.06733	0.140991	0.85036	0.753812	0.959275
L_VLDL_FC_pct	BMET O/M subdomain	735	-0.0395533	0.0594296	-0.665549	0.505911	0.295926	0.663257	0.961219	0.855529	1.07997
L_VLDL_L	BMET O/M subdomain	735	-0.167784	0.0628434	-2.66987	0.00775792	2.11025	0.140991	0.845536	0.747548	0.95637
L_VLDL_P	BMET O/M subdomain	735	-0.15619	0.0602635	-2.59178	0.00974019	2.01143	0.140991	0.855397	0.760099	0.962642
L_VLDL_PL	BMET O/M subdomain	735	-0.156258	0.0614215	-2.54403	0.0111646	1.95216	0.140991	0.855338	0.758324	0.964764
L_VLDL_PL_pct	BMET O/M subdomain	735	0.0080936	0.0542136	0.149291	0.881365	0.054844	0.937623	1.00813	0.906499	1.12115
L_VLDL_TG	BMET O/M subdomain	735	-0.165292	0.0613599	-2.69381	0.00722742	2.14102	0.140991	0.847646	0.751595	0.955972
L_VLDL_TG_pct	BMET O/M subdomain	735	-0.0486795	0.124191	-0.391972	0.695194	0.157894	0.800915	0.952486	0.746698	1.21499
Lactate	BMET O/M subdomain	735	0.0448687	0.0822884	0.545261	0.585742	0.232294	0.728534	1.04589	0.890104	1.22894
Leu	BMET O/M subdomain	735	0.00171249	0.075369	0.0227214	0.981879	0.00794213	0.993068	1.00171	0.864148	1.16118
MUFA	BMET O/M subdomain	733	-0.139589	0.0669978	-2.08349	0.0375572	1.42531	0.172262	0.869715	0.762689	0.991761
MUFA_pct	BMET O/M subdomain	733	-0.125372	0.0693781	-1.80708	0.0711649	1.14773	0.22311	0.882169	0.770009	1.01067
M_HDL_C	BMET O/M subdomain	735	0.049227	0.0745719	0.660128	0.509381	0.292957	0.663257	1.05046	0.907616	1.21578
M_HDL_CE	BMET O/M subdomain	735	0.0541974	0.0742091	0.730334	0.465422	0.332153	0.635822	1.05569	0.912787	1.22097
M_HDL_CE_pct	BMET O/M subdomain	735	0.109301	0.0650603	1.67999	0.0933895	1.0297	0.245123	1.1155	0.981948	1.26721
M_HDL_C_pct	BMET O/M subdomain	735	0.108354	0.0686913	1.5774	0.115139	0.938779	0.266407	1.11444	0.974061	1.27505
M_HDL_FC	BMET O/M subdomain	735	0.0189683	0.0755411	0.251099	0.801809	0.0959292	0.877092	1.01915	0.878893	1.18179
M_HDL_FC_pct	BMET O/M subdomain	735	0.00183061	0.0730525	0.0250589	0.980015	0.00876732	0.993068	1.00183	0.868183	1.15606
M_HDL_L	BMET O/M subdomain	735	0.0367113	0.0753242	0.487377	0.626138	0.20333	0.748969	1.03739	0.895007	1.20243
M_HDL_P	BMET O/M subdomain	735	0.0370682	0.0753443	0.491984	0.62288	0.205596	0.748969	1.03776	0.895291	1.20291
M_HDL_PL	BMET O/M subdomain	735	0.0260377	0.0759668	0.342751	0.731885	0.135557	0.831688	1.02638	0.88439	1.19117
M_HDL_PL_pct	BMET O/M subdomain	735	-0.0919119	0.0672127	-1.36748	0.171899	0.764726	0.325566	0.912185	0.799596	1.04063
M_HDL_TG	BMET O/M subdomain	735	-0.0508561	0.0787982	-0.645397	0.518874	0.284938	0.670852	0.950415	0.814403	1.10914
M_HDL_TG_pct	BMET O/M subdomain	735	-0.0824237	0.0703562	-1.17152	0.241774	0.61659	0.405661	0.920882	0.802261	1.05704
M_LDL_C	BMET O/M subdomain	735	-0.167622	0.0675152	-2.48273	0.0132633	1.87735	0.140991	0.845674	0.740854	0.965324
M_LDL_CE	BMET O/M subdomain	735	-0.171104	0.0664694	-2.57418	0.0102451	1.98949	0.140991	0.842734	0.739793	0.959998
M_LDL_CE_pct	BMET O/M subdomain	735	-0.331358	0.112219	-2.95278	0.00325109	2.48797	0.140991	0.717948	0.576196	0.894573
M_LDL_C_pct	BMET O/M subdomain	735	-0.618584	0.206207	-2.99982	0.00279391	2.55379	0.140991	0.538707	0.359605	0.80701
M_LDL_FC	BMET O/M subdomain	735	-0.142457	0.0721021	-1.97577	0.0485597	1.31372	0.186082	0.867225	0.752934	0.998864
M_LDL_FC_pct	BMET O/M subdomain	735	0.114925	0.0876408	1.31132	0.190164	0.720872	0.342021	1.12179	0.944735	1.33203
M_LDL_L	BMET O/M subdomain	735	-0.164479	0.0675659	-2.43435	0.0151589	1.81933	0.140991	0.848336	0.743112	0.968458
M_LDL_P	BMET O/M subdomain	735	-0.158334	0.0672094	-2.35583	0.0187468	1.72707	0.140991	0.853565	0.748216	0.973747
M_LDL_PL	BMET O/M subdomain	735	-0.163113	0.068441	-2.38326	0.0174166	1.75904	0.140991	0.849495	0.742853	0.971447
M_LDL_PL_pct	BMET O/M subdomain	735	0.127065	0.0662631	1.91758	0.0555575	1.25526	0.19842	1.13549	0.997193	1.29297
M_LDL_TG	BMET O/M subdomain	735	-0.0961108	0.0721907	-1.33135	0.183494	0.736378	0.334843	0.908363	0.788514	1.04643
M_LDL_TG_pct	BMET O/M subdomain	735	0.187628	0.0764158	2.45536	0.014308	1.84442	0.140991	1.20639	1.03858	1.4013
M_VLDL_C	BMET O/M subdomain	735	-0.141147	0.0728565	-1.93733	0.0530933	1.27496	0.193293	0.868362	0.752808	1.00165
M_VLDL_CE	BMET O/M subdomain	735	-0.0947172	0.0786533	-1.20424	0.228891	0.640371	0.38927	0.90963	0.779675	1.06125
M_VLDL_CE_pct	BMET O/M subdomain	735	0.0301077	0.0687899	0.437677	0.661751	0.179305	0.778606	1.03057	0.900576	1.17932
M_VLDL_C_pct	BMET O/M subdomain	735	-0.0138957	0.0721358	-0.192632	0.847301	0.0719624	0.909121	0.9862	0.856174	1.13597
M_VLDL_FC	BMET O/M subdomain	735	-0.161591	0.0657689	-2.45695	0.0142455	1.84632	0.140991	0.850789	0.747891	0.967845
M_VLDL_FC_pct	BMET O/M subdomain	735	-0.0489482	0.0690424	-0.708959	0.478578	0.320047	0.64325	0.95223	0.83171	1.09021
M_VLDL_L	BMET O/M subdomain	735	-0.17144	0.0626744	-2.73541	0.00638248	2.19501	0.140991	0.84245	0.745066	0.952563
M_VLDL_P	BMET O/M subdomain	735	-0.169787	0.0628278	-2.70242	0.00704472	2.15214	0.140991	0.843845	0.746075	0.954427
M_VLDL_PL	BMET O/M subdomain	735	-0.164618	0.06371	-2.58387	0.0099643	2.00155	0.140991	0.848217	0.748645	0.961033
M_VLDL_PL_pct	BMET O/M subdomain	735	-0.0425955	0.0676929	-0.629246	0.529386	0.276227	0.677043	0.958299	0.839227	1.09426
M_VLDL_TG	BMET O/M subdomain	735	-0.174448	0.0616191	-2.83107	0.00476771	2.32169	0.140991	0.83992	0.744366	0.94774
M_VLDL_TG_pct	BMET O/M subdomain	735	-0.0216275	0.0854646	-0.253057	0.800296	0.0967496	0.877092	0.978605	0.827672	1.15706
Omega_3	BMET O/M subdomain	733	-0.0839731	0.0759213	-1.10605	0.269071	0.570133	0.432789	0.919456	0.792329	1.06698
Omega_3_pct	BMET O/M subdomain	733	0.0171916	0.077224	0.22262	0.823894	0.0841287	0.894009	1.01734	0.874444	1.18359
Omega_6	BMET O/M subdomain	733	-0.104648	0.069681	-1.50181	0.133582	0.874251	0.281846	0.900642	0.785667	1.03244
Omega_6_by_Omega_3	BMET O/M subdomain	733	0.0405928	0.0762017	0.532702	0.594403	0.225919	0.734695	1.04143	0.896943	1.20919
Omega_6_pct	BMET O/M subdomain	733	0.117228	0.0698634	1.67796	0.0937864	1.02786	0.245123	1.12438	0.980489	1.28938
PUFA	BMET O/M subdomain	733	-0.110329	0.0703436	-1.56843	0.117219	0.931001	0.266407	0.89554	0.780202	1.02793
PUFA_by_MUFA	BMET O/M subdomain	733	0.126442	0.0703016	1.79857	0.0725043	1.13964	0.223779	1.13478	0.988715	1.30243
PUFA_pct	BMET O/M subdomain	733	0.116371	0.0707025	1.64592	0.100214	0.99907	0.248055	1.12341	0.978039	1.29039
Phe	BMET O/M subdomain	734	0.092726	0.0889884	1.042	0.297759	0.526135	0.465248	1.09716	0.921556	1.30623
Phosphatidylc	BMET O/M subdomain	733	-0.089114	0.0709043	-1.25682	0.209224	0.679388	0.363237	0.914741	0.796055	1.05112
Phosphoglyc	BMET O/M subdomain	733	-0.0788796	0.0717227	-1.09979	0.271792	0.565764	0.432789	0.924151	0.802955	1.06364
Pyruvate	BMET O/M subdomain	734	0.0822369	0.058725	1.40037	0.16183	0.79094	0.311212	1.08571	0.96767	1.21816
Remnant_C	BMET O/M subdomain	735	-0.128775	0.0700215	-1.83907	0.0663134	1.1784	0.223052	0.879172	0.766426	1.0085
SFA	BMET O/M subdomain	733	-0.122448	0.0678019	-1.80597	0.0713385	1.14668	0.22311	0.884752	0.774653	1.0105
SFA_pct	BMET O/M subdomain	733	-0.0416857	0.0712058	-0.585425	0.558445	0.25302	0.701563	0.959171	0.834228	1.10283
S_HDL_C	BMET O/M subdomain	735	-0.117693	0.0733162	-1.60528	0.108867	0.963104	0.264161	0.888969	0.769978	1.02635
S_HDL_CE	BMET O/M subdomain	735	-0.110105	0.0734238	-1.49958	0.134159	0.872381	0.281846	0.89574	0.77568	1.03438
S_HDL_CE_pct	BMET O/M subdomain	735	0.00284072	0.0773823	0.0367102	0.970726	0.0129033	0.993068	1.00284	0.861717	1.16709
S_HDL_C_pct	BMET O/M subdomain	735	-0.00116832	0.0769397	-0.0151849	0.987889	0.00529191	0.993068	0.998832	0.859014	1.16141
S_HDL_FC	BMET O/M subdomain	735	-0.114366	0.0725046	-1.57736	0.115149	0.938742	0.266407	0.891931	0.773774	1.02813
S_HDL_FC_pct	BMET O/M subdomain	735	0.00146696	0.0683476	0.0214633	0.982882	0.00749863	0.993068	1.00147	0.875908	1.14503
S_HDL_L	BMET O/M subdomain	735	-0.125735	0.072817	-1.72673	0.0846419	1.07241	0.245123	0.881848	0.764558	1.01713
S_HDL_P	BMET O/M subdomain	735	-0.130884	0.0724875	-1.8056	0.0713951	1.14633	0.22311	0.87732	0.761124	1.01125
S_HDL_PL	BMET O/M subdomain	735	-0.103412	0.07372	-1.40276	0.161116	0.792861	0.311212	0.901756	0.780436	1.04194
S_HDL_PL_pct	BMET O/M subdomain	735	0.0968013	0.0719631	1.34515	0.178997	0.747155	0.331476	1.10164	0.956718	1.26852
S_HDL_TG	BMET O/M subdomain	735	-0.116019	0.0732185	-1.58456	0.113502	0.944996	0.266407	0.890458	0.771416	1.02787
S_HDL_TG_pct	BMET O/M subdomain	735	-0.0546096	0.0724852	-0.753389	0.45146	0.34538	0.634074	0.946855	0.821453	1.0914
S_LDL_C	BMET O/M subdomain	735	-0.158955	0.0677017	-2.34787	0.019149	1.71785	0.140991	0.853035	0.74703	0.974082
S_LDL_CE	BMET O/M subdomain	735	-0.15958	0.0679215	-2.34947	0.0190675	1.71971	0.140991	0.852502	0.746242	0.973893
S_LDL_CE_pct	BMET O/M subdomain	735	-0.231057	0.138849	-1.66409	0.0965256	1.01536	0.245123	0.793694	0.604592	1.04194
S_LDL_C_pct	BMET O/M subdomain	735	-0.277586	0.182744	-1.51899	0.129201	0.888733	0.281825	0.75761	0.52953	1.08393
S_LDL_FC	BMET O/M subdomain	735	-0.15288	0.0692727	-2.20692	0.0276321	1.55859	0.14366	0.858233	0.749271	0.98304
S_LDL_FC_pct	BMET O/M subdomain	735	0.00154875	0.113287	0.013671	0.989096	0.00476146	0.993068	1.00155	0.802122	1.25056
S_LDL_L	BMET O/M subdomain	735	-0.158775	0.0665844	-2.38457	0.0173551	1.76057	0.140991	0.853188	0.748802	0.972126
S_LDL_P	BMET O/M subdomain	735	-0.144454	0.0656676	-2.19978	0.0281372	1.55072	0.14366	0.865494	0.760969	0.984377
S_LDL_PL	BMET O/M subdomain	735	-0.158913	0.0656548	-2.42043	0.015747	1.8028	0.140991	0.853071	0.750065	0.970223
S_LDL_PL_pct	BMET O/M subdomain	735	0.0918166	0.0729973	1.25781	0.208866	0.680132	0.363237	1.09616	0.950033	1.26477
S_LDL_TG	BMET O/M subdomain	735	-0.115971	0.0677312	-1.71222	0.0872841	1.05906	0.245123	0.890501	0.779795	1.01692
S_LDL_TG_pct	BMET O/M subdomain	735	0.050314	0.0802349	0.627084	0.530802	0.275068	0.677043	1.0516	0.898574	1.23069
S_VLDL_C	BMET O/M subdomain	735	-0.119935	0.0721896	-1.66138	0.0970688	1.01292	0.245123	0.886979	0.769953	1.02179
S_VLDL_CE	BMET O/M subdomain	735	-0.104101	0.073968	-1.40738	0.159742	0.796581	0.311212	0.901134	0.779519	1.04172
S_VLDL_CE_pct	BMET O/M subdomain	735	0.0834618	0.0643847	1.2963	0.195285	0.70933	0.347595	1.08704	0.958168	1.23325
S_VLDL_C_pct	BMET O/M subdomain	735	0.0542062	0.0699054	0.775421	0.438344	0.358185	0.622647	1.0557	0.920527	1.21073
S_VLDL_FC	BMET O/M subdomain	735	-0.141011	0.0695396	-2.02778	0.0429476	1.36706	0.17873	0.868479	0.75782	0.995297
S_VLDL_FC_pct	BMET O/M subdomain	735	-0.031824	0.0761091	-0.418136	0.675971	0.170072	0.782374	0.968677	0.834437	1.12451
S_VLDL_L	BMET O/M subdomain	735	-0.148549	0.0661384	-2.24604	0.0250021	1.60202	0.141271	0.861958	0.75716	0.98126
S_VLDL_P	BMET O/M subdomain	735	-0.150896	0.0654559	-2.30531	0.0214306	1.66896	0.140991	0.859937	0.756396	0.977651
S_VLDL_PL	BMET O/M subdomain	735	-0.14604	0.0667426	-2.18811	0.0289804	1.5379	0.14366	0.864123	0.758164	0.984891
S_VLDL_PL_pct	BMET O/M subdomain	735	-0.0283351	0.0756105	-0.37475	0.707956	0.149994	0.808169	0.972063	0.838172	1.12734
S_VLDL_TG	BMET O/M subdomain	735	-0.154792	0.0648277	-2.38774	0.0172076	1.76428	0.140991	0.856594	0.754384	0.972652
S_VLDL_TG_pct	BMET O/M subdomain	735	-0.0541916	0.0818973	-0.661703	0.508372	0.293818	0.663257	0.947251	0.806775	1.11219
Sphingomyelins	BMET O/M subdomain	733	-0.0552098	0.0755233	-0.731029	0.464998	0.332549	0.635822	0.946287	0.816086	1.09726
TG_by_PG	BMET O/M subdomain	733	-0.153563	0.0680798	-2.25563	0.024392	1.61275	0.141271	0.857647	0.750512	0.980075
Total_BCAA	BMET O/M subdomain	734	-0.00491514	0.0739596	-0.0664571	0.947032	0.0236352	0.986492	0.995097	0.860815	1.15033
Total_C	BMET O/M subdomain	735	-0.110577	0.0711277	-1.55463	0.120471	0.919117	0.267321	0.895317	0.778811	1.02925
Total_CE	BMET O/M subdomain	735	-0.106413	0.0716459	-1.48527	0.137907	0.860412	0.284933	0.899053	0.781266	1.0346
Total_FA	BMET O/M subdomain	733	-0.130687	0.0675297	-1.93525	0.053349	1.27287	0.193293	0.877492	0.768707	1.00167
Total_FC	BMET O/M subdomain	735	-0.122774	0.0708718	-1.73233	0.0836397	1.07759	0.245123	0.884464	0.769755	1.01627
Total_L	BMET O/M subdomain	735	-0.139166	0.0673244	-2.06709	0.0390799	1.40805	0.172262	0.870084	0.762524	0.992816
Total_P	BMET O/M subdomain	735	-0.0561456	0.0758524	-0.740195	0.459421	0.337789	0.635822	0.945401	0.814797	1.09694
Total_PL	BMET O/M subdomain	735	-0.0945691	0.0707171	-1.33729	0.181548	0.741008	0.333728	0.909765	0.792015	1.04502
Total_TG	BMET O/M subdomain	735	-0.147302	0.0669933	-2.19876	0.0282101	1.5496	0.14366	0.863033	0.756836	0.984132
Tyr	BMET O/M subdomain	735	-0.00120137	0.0753257	-0.015949	0.987279	0.00555991	0.993068	0.998799	0.861707	1.1577
Unsaturation	BMET O/M subdomain	733	0.107055	0.0716982	1.49313	0.13584	0.866973	0.283	1.113	0.96708	1.28093
VLDL_C	BMET O/M subdomain	735	-0.139759	0.0681517	-2.05071	0.0406539	1.3909	0.172262	0.869567	0.760837	0.993837
VLDL_CE	BMET O/M subdomain	735	-0.130131	0.0713905	-1.8228	0.0687452	1.16276	0.22311	0.877981	0.763337	1.00984
VLDL_FC	BMET O/M subdomain	735	-0.150468	0.0648901	-2.31882	0.020682	1.68441	0.140991	0.860305	0.75756	0.976985
VLDL_L	BMET O/M subdomain	735	-0.147797	0.0650414	-2.27235	0.0233572	1.63158	0.141271	0.862606	0.759361	0.979889
VLDL_P	BMET O/M subdomain	735	-0.146074	0.0649296	-2.24973	0.024765	1.60616	0.141271	0.864094	0.760837	0.981364
VLDL_PL	BMET O/M subdomain	735	-0.145721	0.06532	-2.23089	0.0259938	1.58513	0.141271	0.864398	0.760523	0.982461
VLDL_TG	BMET O/M subdomain	735	-0.15863	0.0663212	-2.39184	0.0170179	1.76909	0.140991	0.853312	0.749297	0.971766
VLDL_size	BMET O/M subdomain	735	-0.159695	0.0639602	-2.49679	0.0127532	1.89438	0.140991	0.852404	0.751971	0.96625
Val	BMET O/M subdomain	734	-0.010206	0.0744917	-0.137008	0.891062	0.0500919	0.94053	0.989846	0.85538	1.14545
XL_HDL_C	BMET O/M subdomain	735	0.0794205	0.0694533	1.14351	0.253204	0.596529	0.416454	1.08266	0.94487	1.24054
XL_HDL_CE	BMET O/M subdomain	735	0.07707	0.069895	1.10265	0.270543	0.567763	0.432789	1.08012	0.941836	1.2387
XL_HDL_CE_pct	BMET O/M subdomain	733	0.0167102	0.0580779	0.28772	0.773644	0.111459	0.867314	1.01685	0.907445	1.13945
XL_HDL_C_pct	BMET O/M subdomain	733	-0.193388	0.112806	-1.71434	0.0868952	1.061	0.245123	0.824162	0.660678	1.0281
XL_HDL_FC	BMET O/M subdomain	735	0.0840918	0.0680914	1.23498	0.217237	0.663067	0.374546	1.08773	0.951831	1.24303
XL_HDL_FC_pct	BMET O/M subdomain	733	-0.126259	0.0756342	-1.66934	0.0954821	1.02008	0.245123	0.881386	0.75995	1.02223
XL_HDL_L	BMET O/M subdomain	735	0.094065	0.0691042	1.36121	0.173871	0.759772	0.326826	1.09863	0.959465	1.25798
XL_HDL_P	BMET O/M subdomain	735	0.0642278	0.0688977	0.93222	0.351533	0.454034	0.526247	1.06634	0.931637	1.22051
XL_HDL_PL	BMET O/M subdomain	735	0.106841	0.0687911	1.55313	0.120829	0.917828	0.267321	1.11276	0.972399	1.27338
XL_HDL_PL_pct	BMET O/M subdomain	733	0.0687308	0.0574966	1.19539	0.232327	0.6339	0.392445	1.07115	0.95699	1.19892
XL_HDL_TG	BMET O/M subdomain	735	-0.0531467	0.0713344	-0.745035	0.456492	0.340567	0.635822	0.948241	0.824513	1.09054
XL_HDL_TG_pct	BMET O/M subdomain	733	-0.125958	0.0691927	-1.8204	0.069112	1.16045	0.22311	0.881652	0.769837	1.00971
XL_VLDL_C	BMET O/M subdomain	735	-0.154448	0.0631448	-2.44593	0.0146844	1.83314	0.140991	0.856888	0.757136	0.969782
XL_VLDL_CE	BMET O/M subdomain	735	-0.163867	0.0647248	-2.53175	0.0115597	1.93705	0.140991	0.848855	0.747719	0.96367
XL_VLDL_CE_pct	BMET O/M subdomain	707	0.0104737	0.0771926	0.135683	0.892111	0.0495811	0.94053	1.01053	0.868642	1.17559
XL_VLDL_C_pct	BMET O/M subdomain	707	0.000365926	0.0789774	0.0046333	0.996304	0.00160791	0.996304	1.00037	0.856904	1.16785
XL_VLDL_FC	BMET O/M subdomain	735	-0.142919	0.0619352	-2.30756	0.0213043	1.67153	0.140991	0.866824	0.767734	0.978704
XL_VLDL_FC_pct	BMET O/M subdomain	707	-0.0310369	0.068136	-0.455514	0.648881	0.187835	0.772478	0.96944	0.848247	1.10795
XL_VLDL_L	BMET O/M subdomain	735	-0.148852	0.063445	-2.34616	0.0192362	1.71588	0.140991	0.861696	0.760937	0.975798
XL_VLDL_P	BMET O/M subdomain	735	-0.142764	0.0612727	-2.32998	0.0200805	1.69722	0.140991	0.866958	0.76885	0.977585
XL_VLDL_PL	BMET O/M subdomain	735	-0.140949	0.0617338	-2.28318	0.0227086	1.64381	0.141271	0.868533	0.769551	0.980247
XL_VLDL_PL_pct	BMET O/M subdomain	707	-0.0494594	0.0636751	-0.776747	0.437572	0.358951	0.622647	0.951744	0.840076	1.07825
XL_VLDL_TG	BMET O/M subdomain	735	-0.143455	0.0622045	-2.30618	0.0213818	1.66995	0.140991	0.86636	0.766918	0.978696
XL_VLDL_TG_pct	BMET O/M subdomain	707	-0.0104158	0.194393	-0.0535813	0.957284	0.0189592	0.993033	0.989638	0.676093	1.44859
XS_VLDL_C	BMET O/M subdomain	735	-0.0241817	0.0779223	-0.31033	0.756399	0.121249	0.851801	0.976108	0.837856	1.13717
XS_VLDL_CE	BMET O/M subdomain	735	-0.0138427	0.0787428	-0.175797	0.860503	0.0652478	0.91934	0.986253	0.845203	1.15084
XS_VLDL_CE_pct	BMET O/M subdomain	735	0.0273464	0.0607359	0.450251	0.652664	0.18531	0.773299	1.02772	0.912383	1.15765
XS_VLDL_C_pct	BMET O/M subdomain	735	0.0181015	0.0678531	0.266774	0.789719	0.102527	0.877092	1.01827	0.891464	1.16311
XS_VLDL_FC	BMET O/M subdomain	735	-0.0447233	0.0754718	-0.592583	0.553645	0.256769	0.699047	0.956262	0.824772	1.10871
XS_VLDL_FC_pct	BMET O/M subdomain	735	-0.0593576	0.0773001	-0.767885	0.442805	0.353787	0.625431	0.94237	0.809883	1.09653
XS_VLDL_L	BMET O/M subdomain	735	-0.0368122	0.0749625	-0.491075	0.623522	0.205148	0.748969	0.963857	0.832153	1.11641
XS_VLDL_P	BMET O/M subdomain	735	-0.0485242	0.0754931	-0.642762	0.520582	0.283511	0.670852	0.952634	0.821609	1.10455
XS_VLDL_PL	BMET O/M subdomain	735	-0.0192528	0.0752917	-0.25571	0.798247	0.0978625	0.877092	0.980931	0.846348	1.13692
XS_VLDL_PL_pct	BMET O/M subdomain	735	0.0898594	0.0607273	1.47972	0.139382	0.855793	0.28531	1.09402	0.971255	1.2323
XS_VLDL_TG	BMET O/M subdomain	735	-0.0739452	0.072859	-1.01491	0.310488	0.507955	0.479148	0.928723	0.805132	1.07128
XS_VLDL_TG_pct	BMET O/M subdomain	735	-0.0462662	0.0765169	-0.604654	0.545598	0.263127	0.692383	0.954788	0.821816	1.10928
XXL_VLDL_C	BMET O/M subdomain	735	-0.113005	0.0678469	-1.66558	0.0962289	1.01669	0.245123	0.893147	0.781934	1.02018
XXL_VLDL_CE	BMET O/M subdomain	735	-0.122829	0.0685414	-1.79205	0.073542	1.13346	0.224213	0.884414	0.773236	1.01158
XXL_VLDL_CE_pct	BMET O/M subdomain	591	0.144148	0.0785255	1.83568	0.0669156	1.17447	0.223052	1.15505	0.990285	1.34724
XXL_VLDL_C_pct	BMET O/M subdomain	591	0.159828	0.0793044	2.01538	0.0443251	1.35335	0.17873	1.17331	1.0044	1.37062
XXL_VLDL_FC	BMET O/M subdomain	735	-0.0999855	0.0662296	-1.50968	0.131561	0.880873	0.281846	0.904851	0.794696	1.03027
XXL_VLDL_FC_pct	BMET O/M subdomain	591	0.193544	0.0771286	2.50937	0.0123657	1.90778	0.140991	1.21354	1.04328	1.41159
XXL_VLDL_L	BMET O/M subdomain	735	-0.105394	0.0671086	-1.5705	0.116735	0.932801	0.266407	0.89997	0.789049	1.02648
XXL_VLDL_P	BMET O/M subdomain	735	-0.103166	0.0636153	-1.62172	0.105298	0.977578	0.258084	0.901977	0.796242	1.02175
XXL_VLDL_PL	BMET O/M subdomain	735	-0.0959273	0.0668269	-1.43546	0.151588	0.819336	0.303176	0.90853	0.796994	1.03568
XXL_VLDL_PL_pct	BMET O/M subdomain	591	0.0819117	0.0724876	1.13001	0.258938	0.586804	0.420354	1.08536	0.94161	1.25106
XXL_VLDL_TG	BMET O/M subdomain	735	-0.10117	0.0644892	-1.56879	0.117133	0.931322	0.266407	0.903779	0.796467	1.02555
XXL_VLDL_TG_pct	BMET O/M subdomain	591	-0.133588	0.0880213	-1.51768	0.129639	0.887263	0.281825	0.87495	0.736306	1.0397
bOHbutyrate	BMET O/M subdomain	723	-0.127079	0.068828	-1.84633	0.0652586	1.18536	0.223052	0.880664	0.769525	1.00785
non_HDL_C	BMET O/M subdomain	735	-0.137825	0.0689437	-1.9991	0.0459708	1.33752	0.182424	0.871251	0.761127	0.997308
Acetate	BMET EF/PS subdomain	716	-0.146547	0.199342	-0.735154	0.46249	0.334898	0.578112	0.863685	0.584349	1.27655
Acetoacetate	BMET EF/PS subdomain	725	-0.0865848	0.0586084	-1.47734	0.140024	0.853798	0.236527	0.917058	0.817538	1.02869
Acetone	BMET EF/PS subdomain	725	-0.00827398	0.150269	-0.0550612	0.956105	0.0194944	0.959945	0.99176	0.738746	1.33143
Ala	BMET EF/PS subdomain	725	0.121019	0.0764427	1.58313	0.113833	0.943731	0.212376	1.12865	0.971602	1.31107
Albumin	BMET EF/PS subdomain	725	-0.117121	0.0770495	-1.52008	0.128933	0.889634	0.225408	0.889477	0.764802	1.03448
ApoA1	BMET EF/PS subdomain	725	-0.0323645	0.0786866	-0.411309	0.68097	0.166872	0.788725	0.968154	0.829784	1.1296
ApoB	BMET EF/PS subdomain	725	-0.134887	0.0731051	-1.84512	0.0654341	1.1842	0.156294	0.873814	0.757165	1.00843
ApoB_by_ApoA1	BMET EF/PS subdomain	725	-0.124357	0.0727025	-1.7105	0.0876079	1.05746	0.176504	0.883064	0.765785	1.01831
Cholines	BMET EF/PS subdomain	723	-0.137001	0.0756907	-1.81001	0.0707157	1.15048	0.162192	0.87197	0.751748	1.01142
Citrate	BMET EF/PS subdomain	723	0.286187	0.125152	2.28671	0.0225049	1.64772	0.0883907	1.33134	1.04174	1.70146
Clinical_LDL_C	BMET EF/PS subdomain	725	-0.144848	0.0740711	-1.95552	0.0509109	1.29319	0.1363	0.865154	0.748243	1.00033
Creatinine	BMET EF/PS subdomain	715	0.0691829	0.0703688	0.983147	0.325872	0.486953	0.455129	1.07163	0.933569	1.23011
DHA	BMET EF/PS subdomain	723	-0.0204267	0.0925961	-0.2206	0.825467	0.0833004	0.886964	0.97978	0.817164	1.17476
DHA_pct	BMET EF/PS subdomain	723	0.130179	0.0849311	1.53275	0.12578	0.900389	0.224607	1.13903	0.964364	1.34534
Gln	BMET EF/PS subdomain	724	-0.0590326	0.0761874	-0.774834	0.438694	0.357838	0.568256	0.942676	0.811915	1.0945
Glucose	BMET EF/PS subdomain	725	-0.00995216	0.0795417	-0.125119	0.900465	0.0455333	0.937984	0.990097	0.84717	1.15714
Gly	BMET EF/PS subdomain	716	0.0963889	0.0809718	1.1904	0.234289	0.630248	0.354983	1.10119	0.939586	1.29058
GlycA	BMET EF/PS subdomain	725	0.102453	0.0751235	1.36379	0.173061	0.7618	0.275575	1.10789	0.956199	1.28363
Glycerol	BMET EF/PS subdomain	703	-0.0364593	0.0814935	-0.44739	0.654734	0.183935	0.768467	0.964197	0.821859	1.13119
HDL_C	BMET EF/PS subdomain	725	0.0505702	0.0779331	0.648893	0.516616	0.286832	0.632264	1.05187	0.902868	1.22546
HDL_CE	BMET EF/PS subdomain	725	0.058742	0.0779132	0.753941	0.451133	0.345695	0.578112	1.0605	0.910312	1.23547
HDL_FC	BMET EF/PS subdomain	725	0.0165536	0.0776116	0.213288	0.831163	0.0803137	0.887995	1.01669	0.873222	1.18373
HDL_L	BMET EF/PS subdomain	725	0.00895549	0.0784028	0.114224	0.909092	0.041392	0.941342	1.009	0.86527	1.1766
HDL_P	BMET EF/PS subdomain	725	-0.0861499	0.0796826	-1.08116	0.279989	0.552859	0.411749	0.917457	0.784799	1.07254
HDL_PL	BMET EF/PS subdomain	725	-0.00648107	0.0788903	-0.0821529	0.934548	0.0293983	0.958418	0.99354	0.851202	1.15968
HDL_TG	BMET EF/PS subdomain	725	-0.156245	0.0814738	-1.91773	0.0555428	1.25537	0.138857	0.85535	0.729108	1.00345
HDL_size	BMET EF/PS subdomain	725	0.176615	0.0739191	2.3893	0.0171386	1.76602	0.0858848	1.19317	1.03224	1.37919
His	BMET EF/PS subdomain	725	-0.0694998	0.0935393	-0.743001	0.457725	0.339395	0.578112	0.93286	0.776595	1.12057
IDL_C	BMET EF/PS subdomain	725	-0.065126	0.0781373	-0.833481	0.404852	0.392704	0.547097	0.936949	0.803904	1.09201
IDL_CE	BMET EF/PS subdomain	725	-0.0709681	0.0781259	-0.90838	0.363983	0.438918	0.505533	0.931492	0.799239	1.08563
IDL_CE_pct	BMET EF/PS subdomain	725	-0.130023	0.0755379	-1.7213	0.0856297	1.06738	0.176504	0.878075	0.757238	1.01819
IDL_C_pct	BMET EF/PS subdomain	725	-0.0641678	0.0782966	-0.819548	0.412747	0.384316	0.554768	0.937848	0.804424	1.0934
IDL_FC	BMET EF/PS subdomain	725	-0.0378417	0.0810339	-0.466987	0.640652	0.193378	0.755486	0.962865	0.821463	1.12861
IDL_FC_pct	BMET EF/PS subdomain	725	0.116053	0.0727945	1.59426	0.11132	0.953426	0.209248	1.12306	0.973727	1.29528
IDL_L	BMET EF/PS subdomain	725	-0.066589	0.0769958	-0.864839	0.387417	0.411821	0.526382	0.93558	0.804527	1.08798
IDL_P	BMET EF/PS subdomain	725	-0.0676597	0.0779225	-0.868294	0.385525	0.413948	0.526382	0.934578	0.802208	1.08879
IDL_PL	BMET EF/PS subdomain	725	-0.0447202	0.0803171	-0.556796	0.577841	0.238192	0.691197	0.956265	0.816979	1.1193
IDL_PL_pct	BMET EF/PS subdomain	725	0.106144	0.0618976	1.71484	0.0868086	1.06144	0.176504	1.11198	0.98494	1.25541
IDL_TG	BMET EF/PS subdomain	725	-0.103902	0.0789393	-1.31623	0.188518	0.724647	0.29456	0.901313	0.772114	1.05213
IDL_TG_pct	BMET EF/PS subdomain	725	0.013698	0.0796862	0.171899	0.863565	0.0637047	0.914794	1.01379	0.867199	1.18517
Ile	BMET EF/PS subdomain	725	0.0238729	0.0765828	0.311727	0.755339	0.121858	0.852836	1.02416	0.881413	1.19003
LA	BMET EF/PS subdomain	723	-0.140684	0.0727182	-1.93464	0.0534296	1.27222	0.1363	0.868764	0.753361	1.00185
LA_pct	BMET EF/PS subdomain	723	0.0584835	0.0787039	0.743083	0.457676	0.339442	0.578112	1.06023	0.908667	1.23707
LDL_C	BMET EF/PS subdomain	725	-0.166012	0.0727546	-2.2818	0.0227941	1.64218	0.0883907	0.847036	0.734467	0.976859
LDL_CE	BMET EF/PS subdomain	725	-0.17289	0.0720384	-2.39997	0.0166513	1.77855	0.0858848	0.84123	0.730457	0.968802
LDL_FC	BMET EF/PS subdomain	725	-0.116359	0.077147	-1.50828	0.131925	0.879672	0.227458	0.890156	0.765239	1.03546
LDL_L	BMET EF/PS subdomain	725	-0.163497	0.0723033	-2.26127	0.0240423	1.61902	0.0883907	0.849169	0.736967	0.978453
LDL_P	BMET EF/PS subdomain	725	-0.13918	0.0731868	-1.90171	0.0576112	1.23949	0.142602	0.870072	0.753802	1.00428
LDL_PL	BMET EF/PS subdomain	725	-0.144822	0.0742046	-1.95166	0.051369	1.2893	0.1363	0.865176	0.748067	1.00062
LDL_TG	BMET EF/PS subdomain	725	-0.136088	0.0769419	-1.76871	0.0773689	1.11143	0.165321	0.872766	0.750591	1.01483
LDL_size	BMET EF/PS subdomain	725	0.140032	0.0744783	1.88017	0.0604915	1.21831	0.148264	1.15031	0.994072	1.3311
L_HDL_C	BMET EF/PS subdomain	725	0.12569	0.07599	1.65404	0.0985593	1.0063	0.191006	1.13393	0.977018	1.31604
L_HDL_CE	BMET EF/PS subdomain	725	0.125688	0.0759033	1.65589	0.0981825	1.00797	0.191006	1.13393	0.977182	1.31582
L_HDL_CE_pct	BMET EF/PS subdomain	725	0.125538	0.0611767	2.05206	0.0405275	1.39225	0.119198	1.13376	1.00565	1.27819
L_HDL_C_pct	BMET EF/PS subdomain	725	0.114183	0.0581472	1.96369	0.0499529	1.30144	0.1363	1.12096	1.00021	1.25628
L_HDL_FC	BMET EF/PS subdomain	725	0.10463	0.0749237	1.39649	0.163	0.787814	0.264028	1.1103	0.958659	1.28593
L_HDL_FC_pct	BMET EF/PS subdomain	725	0.089239	0.056999	1.56563	0.117879	0.928564	0.213549	1.09334	0.977772	1.22257
L_HDL_L	BMET EF/PS subdomain	725	0.130967	0.0766484	1.70868	0.087945	1.05579	0.176504	1.13993	0.980921	1.32472
L_HDL_P	BMET EF/PS subdomain	725	0.103571	0.075304	1.37537	0.169449	0.770961	0.271553	1.10912	0.95693	1.28552
L_HDL_PL	BMET EF/PS subdomain	725	0.110692	0.0760714	1.4551	0.14608	0.835409	0.243467	1.11705	0.96232	1.29666
L_HDL_PL_pct	BMET EF/PS subdomain	725	-0.0598525	0.0688361	-0.869493	0.384869	0.414687	0.526382	0.941903	0.823023	1.07796
L_HDL_TG	BMET EF/PS subdomain	725	-0.00355372	0.0842266	-0.0421924	0.966357	0.0148623	0.966357	0.996453	0.844815	1.17531
L_HDL_TG_pct	BMET EF/PS subdomain	725	-0.143475	0.0725663	-1.97716	0.0484076	1.31509	0.135976	0.866342	0.751484	0.998756
L_LDL_C	BMET EF/PS subdomain	725	-0.145392	0.0748543	-1.94233	0.0524894	1.27993	0.1363	0.864683	0.746689	1.00132
L_LDL_CE	BMET EF/PS subdomain	725	-0.153578	0.0742108	-2.06949	0.0388592	1.41051	0.117934	0.857634	0.741536	0.991908
L_LDL_CE_pct	BMET EF/PS subdomain	725	-0.719756	0.200688	-3.58644	0.00035805	3.44606	0.0785047	0.486871	0.328537	0.721511
L_LDL_C_pct	BMET EF/PS subdomain	725	-0.629524	0.252621	-2.49197	0.0129291	1.88843	0.0842254	0.532845	0.324762	0.874252
L_LDL_FC	BMET EF/PS subdomain	725	-0.0958386	0.0788839	-1.21493	0.224793	0.648217	0.342672	0.908611	0.77845	1.06054
L_LDL_FC_pct	BMET EF/PS subdomain	725	0.109607	0.0933469	1.17419	0.240712	0.618503	0.362517	1.11584	0.929272	1.33986
L_LDL_L	BMET EF/PS subdomain	725	-0.142652	0.0742105	-1.92226	0.0549706	1.25987	0.138815	0.867056	0.749683	1.0028
L_LDL_P	BMET EF/PS subdomain	725	-0.12223	0.0759442	-1.60947	0.107955	0.966756	0.206021	0.884945	0.762555	1.02698
L_LDL_PL	BMET EF/PS subdomain	725	-0.117599	0.0772191	-1.52293	0.128219	0.892047	0.225408	0.889052	0.764183	1.03433
L_LDL_PL_pct	BMET EF/PS subdomain	725	0.202575	0.0780273	2.5962	0.00961962	2.01684	0.0825567	1.22455	1.05089	1.42691
L_LDL_TG	BMET EF/PS subdomain	725	-0.112489	0.0785158	-1.43269	0.152382	0.817065	0.252289	0.893607	0.766148	1.04227
L_LDL_TG_pct	BMET EF/PS subdomain	725	0.131479	0.0838945	1.56719	0.117512	0.929916	0.213549	1.14051	0.967583	1.34435
L_VLDL_C	BMET EF/PS subdomain	725	-0.180129	0.0650027	-2.77109	0.00573197	2.2417	0.0785047	0.835163	0.735258	0.948642
L_VLDL_CE	BMET EF/PS subdomain	725	-0.167249	0.0656197	-2.54876	0.0110185	1.95788	0.0825567	0.845989	0.743889	0.962102
L_VLDL_CE_pct	BMET EF/PS subdomain	725	0.0516455	0.0672848	0.767565	0.442999	0.353597	0.570875	1.053	0.922902	1.20144
L_VLDL_C_pct	BMET EF/PS subdomain	725	0.0272527	0.066977	0.406896	0.684206	0.164813	0.788725	1.02763	0.901205	1.17178
L_VLDL_FC	BMET EF/PS subdomain	725	-0.188179	0.0643979	-2.92214	0.00358605	2.44538	0.0785047	0.828466	0.730227	0.939921
L_VLDL_FC_pct	BMET EF/PS subdomain	725	-0.0218238	0.062157	-0.351108	0.725611	0.139296	0.828323	0.978413	0.86619	1.10518
L_VLDL_L	BMET EF/PS subdomain	725	-0.187016	0.0658995	-2.8379	0.00466977	2.3307	0.0785047	0.82943	0.728929	0.943788
L_VLDL_P	BMET EF/PS subdomain	725	-0.183611	0.0630803	-2.91075	0.00371771	2.42972	0.0785047	0.832259	0.735468	0.941789
L_VLDL_PL	BMET EF/PS subdomain	725	-0.186443	0.0642962	-2.89976	0.00384902	2.41465	0.0785047	0.829905	0.731642	0.941366
L_VLDL_PL_pct	BMET EF/PS subdomain	725	-0.0377596	0.0564998	-0.668314	0.504149	0.297441	0.620873	0.962944	0.862001	1.07571
L_VLDL_TG	BMET EF/PS subdomain	725	-0.190079	0.0642793	-2.95708	0.00320804	2.49376	0.0785047	0.826894	0.729011	0.937919
L_VLDL_TG_pct	BMET EF/PS subdomain	725	-0.0287526	0.130501	-0.220325	0.825681	0.0831879	0.886964	0.971657	0.752365	1.25487
Lactate	BMET EF/PS subdomain	725	0.240707	0.0865667	2.7806	0.00556863	2.25425	0.0785047	1.27215	1.07362	1.50739
Leu	BMET EF/PS subdomain	725	0.0809151	0.0788613	1.02604	0.305218	0.515389	0.435653	1.08428	0.928994	1.26552
MUFA	BMET EF/PS subdomain	723	-0.147589	0.0700922	-2.10564	0.0355851	1.44873	0.115238	0.862786	0.752037	0.989844
MUFA_pct	BMET EF/PS subdomain	723	-0.0889519	0.0725794	-1.22558	0.220761	0.656077	0.338591	0.91489	0.793575	1.05475
M_HDL_C	BMET EF/PS subdomain	725	0.0125874	0.0783178	0.160722	0.872358	0.0593054	0.915735	1.01267	0.868563	1.18068
M_HDL_CE	BMET EF/PS subdomain	725	0.0200434	0.0778995	0.257298	0.797023	0.0985292	0.877779	1.02025	0.875781	1.18854
M_HDL_CE_pct	BMET EF/PS subdomain	725	0.154042	0.0677826	2.27259	0.023347	1.63177	0.0883907	1.16654	1.02141	1.33229
M_HDL_C_pct	BMET EF/PS subdomain	725	0.14291	0.0716184	1.99543	0.0463749	1.33372	0.132767	1.15363	1.00254	1.32748
M_HDL_FC	BMET EF/PS subdomain	725	-0.0224563	0.0794402	-0.282682	0.777502	0.109298	0.863892	0.977794	0.836809	1.14253
M_HDL_FC_pct	BMET EF/PS subdomain	725	-0.0409911	0.0763885	-0.536613	0.591702	0.227897	0.704407	0.959838	0.82637	1.11486
M_HDL_L	BMET EF/PS subdomain	725	-0.0261785	0.0792095	-0.330497	0.741121	0.130111	0.842183	0.974161	0.834077	1.13777
M_HDL_P	BMET EF/PS subdomain	725	-0.0196754	0.0792333	-0.248322	0.803957	0.0947674	0.881531	0.980517	0.83948	1.14525
M_HDL_PL	BMET EF/PS subdomain	725	-0.046468	0.0799038	-0.581549	0.561054	0.250996	0.674343	0.954595	0.816213	1.11644
M_HDL_PL_pct	BMET EF/PS subdomain	725	-0.117451	0.0700836	-1.67587	0.0942015	1.02594	0.186908	0.889184	0.77506	1.02011
M_HDL_TG	BMET EF/PS subdomain	725	-0.159491	0.0823855	-1.93591	0.0532725	1.2735	0.1363	0.852578	0.725448	1.00199
M_HDL_TG_pct	BMET EF/PS subdomain	725	-0.111808	0.0734308	-1.52263	0.128294	0.891794	0.225408	0.894216	0.774349	1.03264
M_LDL_C	BMET EF/PS subdomain	725	-0.18201	0.071071	-2.56096	0.0106426	1.97295	0.0825567	0.833593	0.725199	0.958189
M_LDL_CE	BMET EF/PS subdomain	725	-0.189807	0.0700472	-2.70971	0.00689555	2.16143	0.0825567	0.827118	0.721012	0.94884
M_LDL_CE_pct	BMET EF/PS subdomain	725	-0.369765	0.118316	-3.12523	0.00184853	2.73317	0.0785047	0.690896	0.547899	0.871216
M_LDL_C_pct	BMET EF/PS subdomain	725	-0.683927	0.217797	-3.1402	0.00175783	2.75502	0.0785047	0.504631	0.329292	0.773334
M_LDL_FC	BMET EF/PS subdomain	725	-0.135824	0.0755448	-1.79793	0.0726103	1.139	0.165023	0.872996	0.752848	1.01232
M_LDL_FC_pct	BMET EF/PS subdomain	725	0.143614	0.0916491	1.567	0.117557	0.92975	0.213549	1.15444	0.964623	1.38161
M_LDL_L	BMET EF/PS subdomain	725	-0.180649	0.0710772	-2.54159	0.0112451	1.94904	0.0825567	0.834728	0.726178	0.959505
M_LDL_P	BMET EF/PS subdomain	725	-0.157052	0.0707525	-2.21974	0.0267496	1.57268	0.0951574	0.85466	0.743991	0.981791
M_LDL_PL	BMET EF/PS subdomain	725	-0.16638	0.0718941	-2.31423	0.0209375	1.67908	0.0883907	0.846725	0.735436	0.974854
M_LDL_PL_pct	BMET EF/PS subdomain	725	0.205215	0.0696712	2.94547	0.00332933	2.47764	0.0785047	1.22779	1.07107	1.40744
M_LDL_TG	BMET EF/PS subdomain	725	-0.156911	0.0756469	-2.07426	0.0384124	1.41553	0.117934	0.85478	0.736991	0.991394
M_LDL_TG_pct	BMET EF/PS subdomain	725	0.169236	0.0805683	2.10053	0.0360317	1.44332	0.115238	1.1844	1.01139	1.38701
M_VLDL_C	BMET EF/PS subdomain	725	-0.11663	0.0760276	-1.53404	0.125462	0.901489	0.224607	0.889915	0.766712	1.03291
M_VLDL_CE	BMET EF/PS subdomain	725	-0.0507811	0.0817419	-0.621238	0.534641	0.271938	0.648836	0.950487	0.809778	1.11565
M_VLDL_CE_pct	BMET EF/PS subdomain	725	0.0794411	0.0718118	1.10624	0.268994	0.570257	0.402686	1.08268	0.940532	1.24632
M_VLDL_C_pct	BMET EF/PS subdomain	725	0.0510754	0.0754299	0.677124	0.498546	0.302294	0.620083	1.0524	0.907767	1.22008
M_VLDL_FC	BMET EF/PS subdomain	725	-0.157516	0.0688403	-2.28814	0.0224205	1.64935	0.0883907	0.854263	0.746438	0.977664
M_VLDL_FC_pct	BMET EF/PS subdomain	725	0.0041117	0.0722164	0.0569358	0.954612	0.020173	0.959945	1.00412	0.871593	1.1568
M_VLDL_L	BMET EF/PS subdomain	725	-0.174562	0.065826	-2.65187	0.00818214	2.08713	0.0825567	0.839825	0.73817	0.955478
M_VLDL_P	BMET EF/PS subdomain	725	-0.166824	0.0658891	-2.53189	0.0115579	1.93712	0.0825567	0.846349	0.743812	0.96302
M_VLDL_PL	BMET EF/PS subdomain	725	-0.163981	0.0668053	-2.45461	0.0143411	1.84342	0.0848655	0.848758	0.744592	0.967498
M_VLDL_PL_pct	BMET EF/PS subdomain	725	-0.0212495	0.0708395	-0.299966	0.76429	0.116742	0.856827	0.978975	0.852063	1.12479
M_VLDL_TG	BMET EF/PS subdomain	725	-0.186808	0.0646751	-2.8884	0.00398911	2.39912	0.0785047	0.829603	0.730833	0.941723
M_VLDL_TG_pct	BMET EF/PS subdomain	725	-0.0662293	0.0893932	-0.740876	0.459012	0.338176	0.578112	0.935916	0.785496	1.11514
Omega_3	BMET EF/PS subdomain	723	-0.0868512	0.079459	-1.09303	0.274749	0.561064	0.406749	0.916814	0.784592	1.07132
Omega_3_pct	BMET EF/PS subdomain	723	0.0133851	0.0807245	0.165812	0.868352	0.0613042	0.915735	1.01348	0.865165	1.18721
Omega_6	BMET EF/PS subdomain	723	-0.128849	0.0728494	-1.76871	0.0773704	1.11142	0.165321	0.879107	0.762133	1.01403
Omega_6_by_Omega_3	BMET EF/PS subdomain	723	0.0531742	0.0793994	0.669705	0.503263	0.298205	0.620873	1.05461	0.902624	1.23219
Omega_6_pct	BMET EF/PS subdomain	723	0.12874	0.072623	1.77271	0.0767032	1.11519	0.165321	1.13739	0.986491	1.31138
PUFA	BMET EF/PS subdomain	723	-0.131381	0.0736034	-1.78499	0.0746881	1.12675	0.165321	0.876883	0.759083	1.01296
PUFA_by_MUFA	BMET EF/PS subdomain	723	0.10745	0.0734142	1.46361	0.14374	0.842421	0.241175	1.11344	0.964214	1.28575
PUFA_pct	BMET EF/PS subdomain	723	0.135091	0.073593	1.83565	0.0668262	1.17505	0.156294	1.14464	0.99089	1.32225
Phe	BMET EF/PS subdomain	724	0.24771	0.0956074	2.59091	0.00976782	2.0102	0.0825567	1.28109	1.06218	1.54512
Phosphatidylc	BMET EF/PS subdomain	723	-0.159229	0.0741362	-2.14779	0.0320671	1.49394	0.10689	0.852801	0.737466	0.986175
Phosphoglyc	BMET EF/PS subdomain	723	-0.147083	0.075016	-1.96069	0.0503041	1.2984	0.1363	0.863222	0.745191	0.999948
Pyruvate	BMET EF/PS subdomain	724	0.148092	0.0613172	2.41518	0.0159776	1.79649	0.0858848	1.15962	1.0283	1.3077
Remnant_C	BMET EF/PS subdomain	725	-0.128636	0.0733437	-1.75388	0.0798793	1.09757	0.167037	0.879294	0.761557	1.01523
SFA	BMET EF/PS subdomain	723	-0.156955	0.0708363	-2.21574	0.0270247	1.56824	0.0951574	0.854743	0.743941	0.982048
SFA_pct	BMET EF/PS subdomain	723	-0.0968155	0.0740369	-1.30767	0.191408	0.718039	0.297218	0.907723	0.785113	1.04948
S_HDL_C	BMET EF/PS subdomain	725	-0.175979	0.0770724	-2.28329	0.0227058	1.64386	0.0883907	0.838636	0.721054	0.975391
S_HDL_CE	BMET EF/PS subdomain	725	-0.160854	0.0771609	-2.08466	0.0374549	1.42649	0.117046	0.851416	0.731916	0.990428
S_HDL_CE_pct	BMET EF/PS subdomain	725	0.082838	0.0809832	1.0229	0.3067	0.513287	0.435653	1.08637	0.926919	1.27324
S_HDL_C_pct	BMET EF/PS subdomain	725	0.0842421	0.0803195	1.04884	0.294607	0.530757	0.423286	1.08789	0.92943	1.27337
S_HDL_FC	BMET EF/PS subdomain	725	-0.18202	0.0762076	-2.38847	0.017177	1.76505	0.0858848	0.833585	0.717927	0.967874
S_HDL_FC_pct	BMET EF/PS subdomain	725	0.026576	0.0712939	0.372767	0.709432	0.149089	0.813569	1.02693	0.893008	1.18094
S_HDL_L	BMET EF/PS subdomain	725	-0.215535	0.0764332	-2.81992	0.00493658	2.30657	0.0785047	0.80611	0.693957	0.936387
S_HDL_P	BMET EF/PS subdomain	725	-0.195247	0.0762043	-2.56215	0.0106065	1.97443	0.0825567	0.822632	0.708499	0.955151
S_HDL_PL	BMET EF/PS subdomain	725	-0.203774	0.0773105	-2.63579	0.00857614	2.06671	0.0825567	0.815646	0.700961	0.949096
S_HDL_PL_pct	BMET EF/PS subdomain	725	0.0170564	0.0756446	0.22548	0.82167	0.0853025	0.886964	1.0172	0.877036	1.17977
S_HDL_TG	BMET EF/PS subdomain	725	-0.197824	0.0764778	-2.58668	0.00988697	2.00494	0.0825567	0.820515	0.706296	0.953203
S_HDL_TG_pct	BMET EF/PS subdomain	725	-0.0811284	0.0756966	-1.07176	0.284191	0.54639	0.415483	0.922075	0.794936	1.06955
S_LDL_C	BMET EF/PS subdomain	725	-0.161901	0.0711285	-2.27618	0.0231299	1.63583	0.0883907	0.850525	0.739846	0.977761
S_LDL_CE	BMET EF/PS subdomain	725	-0.169552	0.0714052	-2.3745	0.0178356	1.74871	0.0861102	0.844043	0.73381	0.970836
S_LDL_CE_pct	BMET EF/PS subdomain	725	-0.383827	0.145369	-2.64037	0.00846232	2.07251	0.0825567	0.681249	0.512349	0.905829
S_LDL_C_pct	BMET EF/PS subdomain	725	-0.387991	0.191548	-2.02556	0.0431813	1.3647	0.125527	0.678418	0.466067	0.987521
S_LDL_FC	BMET EF/PS subdomain	725	-0.136061	0.072607	-1.87393	0.061347	1.21221	0.148901	0.87279	0.757016	1.00627
S_LDL_FC_pct	BMET EF/PS subdomain	725	0.0943625	0.118431	0.796769	0.42585	0.370744	0.563505	1.09896	0.871305	1.38609
S_LDL_L	BMET EF/PS subdomain	725	-0.162596	0.0699424	-2.32471	0.0203665	1.69108	0.0883907	0.849935	0.741053	0.974814
S_LDL_P	BMET EF/PS subdomain	725	-0.149472	0.0688764	-2.17015	0.0303239	1.51821	0.102446	0.861162	0.752413	0.98563
S_LDL_PL	BMET EF/PS subdomain	725	-0.150953	0.0688944	-2.19107	0.0287685	1.54108	0.0985224	0.859888	0.751273	0.984206
S_LDL_PL_pct	BMET EF/PS subdomain	725	0.194031	0.0763689	2.54071	0.0112731	1.94796	0.0825567	1.21413	1.04535	1.41018
S_LDL_TG	BMET EF/PS subdomain	725	-0.165002	0.0708801	-2.3279	0.0201957	1.69474	0.0883907	0.847892	0.737915	0.97426
S_LDL_TG_pct	BMET EF/PS subdomain	725	0.00516742	0.0839953	0.0615204	0.950962	0.0218368	0.959945	1.00518	0.852601	1.18507
S_VLDL_C	BMET EF/PS subdomain	725	-0.123706	0.0753954	-1.64076	0.101287	0.994447	0.194782	0.88364	0.76225	1.02436
S_VLDL_CE	BMET EF/PS subdomain	725	-0.115859	0.0771689	-1.50137	0.133702	0.873861	0.228942	0.890601	0.765589	1.03603
S_VLDL_CE_pct	BMET EF/PS subdomain	725	0.0941864	0.0672587	1.40036	0.16184	0.790915	0.264028	1.09876	0.963059	1.25359
S_VLDL_C_pct	BMET EF/PS subdomain	725	0.0719767	0.0730781	0.98493	0.324992	0.488128	0.455129	1.07463	0.931223	1.24012
S_VLDL_FC	BMET EF/PS subdomain	725	-0.133502	0.0727461	-1.83518	0.0668939	1.17461	0.156294	0.875025	0.758749	1.00912
S_VLDL_FC_pct	BMET EF/PS subdomain	725	0.0124997	0.0797153	0.156805	0.875443	0.0577722	0.915735	1.01258	0.866111	1.18381
S_VLDL_L	BMET EF/PS subdomain	725	-0.156866	0.0693643	-2.26148	0.0240294	1.61926	0.0883907	0.854819	0.746157	0.979305
S_VLDL_P	BMET EF/PS subdomain	725	-0.15759	0.0686381	-2.29596	0.0219666	1.65824	0.0883907	0.8542	0.746678	0.977204
S_VLDL_PL	BMET EF/PS subdomain	725	-0.144221	0.0699627	-2.0614	0.0396257	1.40202	0.117934	0.865696	0.754766	0.992931
S_VLDL_PL_pct	BMET EF/PS subdomain	725	0.0176339	0.0791909	0.222676	0.823851	0.0841513	0.886964	1.01779	0.871464	1.18869
S_VLDL_TG	BMET EF/PS subdomain	725	-0.169214	0.0679771	-2.48928	0.0130266	1.88517	0.0842254	0.844328	0.739006	0.964661
S_VLDL_TG_pct	BMET EF/PS subdomain	725	-0.0669002	0.0855633	-0.78188	0.434544	0.361966	0.565812	0.935289	0.790884	1.10606
Sphingomyelins	BMET EF/PS subdomain	723	-0.0216315	0.0787325	-0.274746	0.783591	0.105911	0.866804	0.978601	0.838662	1.14189
TG_by_PG	BMET EF/PS subdomain	723	-0.146534	0.0710426	-2.06262	0.0395099	1.40329	0.117934	0.863696	0.75143	0.992736
Total_BCAA	BMET EF/PS subdomain	724	0.0315283	0.0775908	0.406341	0.684614	0.164554	0.788725	1.03203	0.886433	1.20154
Total_C	BMET EF/PS subdomain	725	-0.134943	0.0745141	-1.81097	0.0705652	1.15141	0.162192	0.873766	0.755036	1.01117
Total_CE	BMET EF/PS subdomain	725	-0.131716	0.0750543	-1.75494	0.0796981	1.09855	0.167037	0.87659	0.756675	1.01551
Total_FA	BMET EF/PS subdomain	723	-0.155122	0.0706285	-2.19632	0.0283906	1.54683	0.0985224	0.85631	0.745609	0.983448
Total_FC	BMET EF/PS subdomain	725	-0.136267	0.0742174	-1.83605	0.0667655	1.17545	0.156294	0.87261	0.754475	1.00924
Total_L	BMET EF/PS subdomain	725	-0.176096	0.0706228	-2.49347	0.0128751	1.89025	0.0842254	0.838538	0.730142	0.963026
Total_P	BMET EF/PS subdomain	725	-0.107056	0.079742	-1.34253	0.179849	0.745093	0.282781	0.898475	0.768472	1.05047
Total_PL	BMET EF/PS subdomain	725	-0.145332	0.0742033	-1.95856	0.0505525	1.29626	0.1363	0.864735	0.747688	1.00011
Total_TG	BMET EF/PS subdomain	725	-0.173843	0.0702037	-2.47626	0.0135071	1.86944	0.0844191	0.840429	0.73239	0.964406
Tyr	BMET EF/PS subdomain	725	0.0342353	0.0791247	0.432675	0.665381	0.176929	0.777315	1.03483	0.886168	1.20843
Unsaturation	BMET EF/PS subdomain	723	0.113211	0.0750171	1.50913	0.131708	0.880388	0.227458	1.11987	0.966743	1.29725
VLDL_C	BMET EF/PS subdomain	725	-0.150839	0.0713604	-2.11376	0.0348816	1.4574	0.114742	0.859986	0.747736	0.989088
VLDL_CE	BMET EF/PS subdomain	725	-0.130699	0.0745939	-1.75214	0.0801777	1.09595	0.167037	0.877482	0.758128	1.01563
VLDL_FC	BMET EF/PS subdomain	725	-0.172462	0.0679501	-2.53807	0.0113577	1.94471	0.0825567	0.84159	0.736649	0.961482
VLDL_L	BMET EF/PS subdomain	725	-0.160542	0.06823	-2.35295	0.0188952	1.72365	0.0874778	0.851682	0.745073	0.973545
VLDL_P	BMET EF/PS subdomain	725	-0.160748	0.0679852	-2.36446	0.0183226	1.73701	0.0864273	0.851506	0.745277	0.972877
VLDL_PL	BMET EF/PS subdomain	725	-0.170155	0.06844	-2.48619	0.0131392	1.88143	0.0842254	0.843534	0.737642	0.964628
VLDL_TG	BMET EF/PS subdomain	725	-0.17869	0.0695434	-2.56947	0.0103869	1.98352	0.0825567	0.836365	0.729792	0.958501
VLDL_size	BMET EF/PS subdomain	725	-0.16427	0.0670986	-2.44819	0.0145969	1.83574	0.0848655	0.848513	0.743949	0.967774
Val	BMET EF/PS subdomain	724	0.00597604	0.0783854	0.0762393	0.93925	0.0272187	0.958418	1.00599	0.862725	1.17305
XL_HDL_C	BMET EF/PS subdomain	725	0.121229	0.0726177	1.66942	0.0954722	1.02012	0.187937	1.12888	0.97912	1.30156
XL_HDL_CE	BMET EF/PS subdomain	725	0.114949	0.0731376	1.57168	0.116466	0.9338	0.213549	1.12182	0.971999	1.29473
XL_HDL_CE_pct	BMET EF/PS subdomain	723	0.0446851	0.0606744	0.736474	0.461685	0.335655	0.578112	1.0457	0.928452	1.17775
XL_HDL_C_pct	BMET EF/PS subdomain	723	-0.176967	0.118696	-1.49093	0.136422	0.865116	0.23201	0.837807	0.663909	1.05726
XL_HDL_FC	BMET EF/PS subdomain	725	0.137804	0.0709977	1.94097	0.0526546	1.27856	0.1363	1.14775	0.99865	1.31911
XL_HDL_FC_pct	BMET EF/PS subdomain	723	-0.141712	0.079474	-1.78312	0.0749924	1.12498	0.165321	0.867872	0.742687	1.01416
XL_HDL_L	BMET EF/PS subdomain	725	0.123579	0.0723942	1.70702	0.0882521	1.05427	0.176504	1.13154	0.981853	1.30405
XL_HDL_P	BMET EF/PS subdomain	725	0.0930908	0.0721047	1.29105	0.197103	0.705306	0.304172	1.09756	0.95291	1.26417
XL_HDL_PL	BMET EF/PS subdomain	725	0.127988	0.0721629	1.7736	0.0765556	1.11602	0.165321	1.13654	0.986639	1.30921
XL_HDL_PL_pct	BMET EF/PS subdomain	723	0.119763	0.0601173	1.99216	0.0467341	1.33037	0.132767	1.12723	1.00194	1.26819
XL_HDL_TG	BMET EF/PS subdomain	725	-0.079744	0.0747466	-1.06686	0.286396	0.543033	0.416274	0.923353	0.797521	1.06904
XL_HDL_TG_pct	BMET EF/PS subdomain	723	-0.16866	0.0725489	-2.32478	0.0203639	1.69114	0.0883907	0.844796	0.73282	0.973883
XL_VLDL_C	BMET EF/PS subdomain	725	-0.182291	0.0660983	-2.75788	0.00596636	2.22429	0.0785047	0.833359	0.732096	0.948628
XL_VLDL_CE	BMET EF/PS subdomain	725	-0.178007	0.0678172	-2.62481	0.00885486	2.05282	0.0825567	0.836936	0.732766	0.955916
XL_VLDL_CE_pct	BMET EF/PS subdomain	697	0.112867	0.0807537	1.39767	0.162664	0.788709	0.264028	1.11948	0.955605	1.31146
XL_VLDL_C_pct	BMET EF/PS subdomain	697	0.115404	0.0827723	1.39423	0.163697	0.785958	0.264028	1.12233	0.95425	1.32001
XL_VLDL_FC	BMET EF/PS subdomain	725	-0.181462	0.0647519	-2.80243	0.00520926	2.28322	0.0785047	0.83405	0.734639	0.946912
XL_VLDL_FC_pct	BMET EF/PS subdomain	697	0.0221801	0.0717507	0.309127	0.757319	0.120721	0.852836	1.02243	0.888295	1.17681
XL_VLDL_L	BMET EF/PS subdomain	725	-0.188549	0.0663733	-2.84074	0.00462887	2.33452	0.0785047	0.82816	0.727137	0.943218
XL_VLDL_P	BMET EF/PS subdomain	725	-0.184739	0.0640334	-2.88505	0.00403135	2.39455	0.0785047	0.831321	0.733268	0.942486
XL_VLDL_PL	BMET EF/PS subdomain	725	-0.182293	0.064518	-2.82546	0.00485295	2.31399	0.0785047	0.833357	0.734366	0.945693
XL_VLDL_PL_pct	BMET EF/PS subdomain	697	-0.0330237	0.0682932	-0.483557	0.628854	0.20145	0.745088	0.967516	0.846303	1.10609
XL_VLDL_TG	BMET EF/PS subdomain	725	-0.187899	0.0650058	-2.89049	0.003963	2.40198	0.0785047	0.828699	0.729563	0.941306
XL_VLDL_TG_pct	BMET EF/PS subdomain	697	-0.162423	0.204697	-0.79348	0.427772	0.368788	0.563505	0.850082	0.569141	1.2697
XS_VLDL_C	BMET EF/PS subdomain	725	-0.0236616	0.0808173	-0.292778	0.769777	0.113635	0.859126	0.976616	0.833548	1.14424
XS_VLDL_CE	BMET EF/PS subdomain	725	-0.00561652	0.0816093	-0.0688221	0.94515	0.024499	0.959945	0.994399	0.84741	1.16688
XS_VLDL_CE_pct	BMET EF/PS subdomain	725	0.0692837	0.0634151	1.09254	0.274962	0.560727	0.406749	1.07174	0.946476	1.21358
XS_VLDL_C_pct	BMET EF/PS subdomain	725	0.0750128	0.0708814	1.05829	0.290283	0.537179	0.419484	1.0779	0.938085	1.23855
XS_VLDL_FC	BMET EF/PS subdomain	725	-0.0614855	0.0784244	-0.78401	0.433294	0.363218	0.565812	0.940367	0.806382	1.09661
XS_VLDL_FC_pct	BMET EF/PS subdomain	725	0.0481397	0.0809572	0.594631	0.552278	0.257842	0.667002	1.04932	0.895354	1.22976
XS_VLDL_L	BMET EF/PS subdomain	725	-0.0618595	0.0780447	-0.792617	0.428264	0.368288	0.563505	0.940015	0.806681	1.09539
XS_VLDL_P	BMET EF/PS subdomain	725	-0.0686218	0.0785433	-0.873681	0.382585	0.417272	0.526382	0.93368	0.800462	1.08907
XS_VLDL_PL	BMET EF/PS subdomain	725	-0.0506012	0.0783243	-0.646047	0.518456	0.285288	0.632264	0.950658	0.815367	1.1084
XS_VLDL_PL_pct	BMET EF/PS subdomain	725	0.101806	0.0635076	1.60305	0.109365	0.961122	0.20713	1.10717	0.977586	1.25393
XS_VLDL_TG	BMET EF/PS subdomain	725	-0.136014	0.0762606	-1.78355	0.0749212	1.1254	0.165321	0.87283	0.751649	1.01355
XS_VLDL_TG_pct	BMET EF/PS subdomain	725	-0.10829	0.0798249	-1.3566	0.175337	0.756126	0.277433	0.897367	0.7674	1.04935
XXL_VLDL_C	BMET EF/PS subdomain	725	-0.168072	0.0708289	-2.37293	0.0179109	1.74688	0.0861102	0.845293	0.735726	0.971176
XXL_VLDL_CE	BMET EF/PS subdomain	725	-0.172075	0.0715983	-2.40334	0.0164999	1.78252	0.0858848	0.841916	0.731683	0.968756
XXL_VLDL_CE_pct	BMET EF/PS subdomain	583	0.0183021	0.0835332	0.2191	0.82665	0.0826782	0.886964	1.01847	0.864656	1.19965
XXL_VLDL_C_pct	BMET EF/PS subdomain	583	0.00943755	0.0846036	0.11155	0.911219	0.0403772	0.941342	1.00948	0.855229	1.19156
XXL_VLDL_FC	BMET EF/PS subdomain	725	-0.159391	0.0690823	-2.30726	0.0213252	1.67111	0.0883907	0.852663	0.744686	0.976296
XXL_VLDL_FC_pct	BMET EF/PS subdomain	583	-0.0149716	0.0828484	-0.180711	0.856658	0.0671925	0.911338	0.98514	0.837483	1.15883
XXL_VLDL_L	BMET EF/PS subdomain	725	-0.168839	0.0700332	-2.41084	0.0161672	1.79137	0.0858848	0.844645	0.73631	0.96892
XXL_VLDL_P	BMET EF/PS subdomain	725	-0.158844	0.066338	-2.39447	0.0169008	1.77209	0.0858848	0.853129	0.749112	0.971589
XXL_VLDL_PL	BMET EF/PS subdomain	725	-0.155647	0.0696988	-2.23314	0.0258486	1.58756	0.0936543	0.855861	0.746577	0.981143
XXL_VLDL_PL_pct	BMET EF/PS subdomain	583	-0.076004	0.0766644	-0.991385	0.321916	0.492257	0.454684	0.926813	0.797506	1.07709
XXL_VLDL_TG	BMET EF/PS subdomain	725	-0.165368	0.0672414	-2.45932	0.014156	1.84906	0.0848655	0.847582	0.742924	0.966983
XXL_VLDL_TG_pct	BMET EF/PS subdomain	583	0.0745301	0.0939267	0.793492	0.42782	0.368739	0.563505	1.07738	0.896223	1.29515
bOHbutyrate	BMET EF/PS subdomain	713	-0.00564575	0.0722655	-0.0781251	0.937751	0.0279126	0.958418	0.99437	0.863047	1.14568
non_HDL_C	BMET EF/PS subdomain	725	-0.151546	0.0722954	-2.0962	0.0364152	1.43872	0.115238	0.859379	0.74584	0.990202

### Sheet: ST13
Supplemental Table 13. All results for association of cognitive decline per 1-SD higher baseline metabolite levels with adjustment for age, sex, additional vascular risk factors and potential confounders, and stroke medications.
Metabolite	Outcome	n	Beta	SE	z / t	P	log10 P	FDR P	OR/RR	OR/RR LCI	OR/RR UCI
Acetate	BMET VCI	723	-0.634012	0.386856	-1.63889	0.101237	0.99466	0.228012	0.530459	0.248516	1.13227
Acetoacetate	BMET VCI	733	-0.152526	0.0748024	-2.03906	0.0414442	1.38254	0.178639	0.858536	0.741456	0.994104
Acetone	BMET VCI	733	-0.112007	0.171169	-0.654369	0.512874	0.289989	0.634745	0.894038	0.639225	1.25042
Ala	BMET VCI	733	0.0797115	0.0840077	0.948859	0.342692	0.465095	0.492374	1.08297	0.918564	1.27681
Albumin	BMET VCI	733	-0.0101075	0.0851004	-0.118771	0.905456	0.0431325	0.95111	0.989943	0.83786	1.16963
ApoA1	BMET VCI	733	-0.00612681	0.0870807	-0.0703578	0.943909	0.0250699	0.975112	0.993892	0.837943	1.17886
ApoB	BMET VCI	733	-0.154797	0.0816704	-1.89538	0.058042	1.23626	0.188833	0.856589	0.729883	1.00529
ApoB_by_ApoA1	BMET VCI	733	-0.164177	0.0813268	-2.01873	0.043515	1.36136	0.182162	0.848592	0.723556	0.995235
Cholines	BMET VCI	731	-0.121399	0.0839134	-1.44672	0.147976	0.829808	0.286776	0.885681	0.751361	1.04401
Citrate	BMET VCI	731	0.175616	0.136659	1.28506	0.19877	0.701649	0.3475	1.19198	0.91189	1.5581
Clinical_LDL_C	BMET VCI	733	-0.153619	0.0824352	-1.86351	0.0623904	1.20488	0.188833	0.857599	0.729649	1.00799
Creatinine	BMET VCI	723	0.0413198	0.0778537	0.530736	0.595602	0.225044	0.705689	1.04219	0.894694	1.21399
DHA	BMET VCI	731	-0.0262577	0.101038	-0.25988	0.794956	0.0996567	0.860342	0.974084	0.799082	1.18741
DHA_pct	BMET VCI	731	0.14431	0.0949708	1.51952	0.128631	0.890654	0.259337	1.15524	0.95903	1.3916
Gln	BMET VCI	732	-0.00122137	0.0843311	-0.014483	0.988445	0.00504765	0.99506	0.998779	0.846614	1.17829
Glucose	BMET VCI	733	0.111691	0.0874865	1.27667	0.20172	0.695251	0.350208	1.11817	0.941969	1.32732
Gly	BMET VCI	724	0.082722	0.0892419	0.926941	0.353957	0.451049	0.497131	1.08624	0.91193	1.29387
GlycA	BMET VCI	733	0.154965	0.0824209	1.88017	0.0600846	1.22124	0.188833	1.16762	0.993442	1.37233
Glycerol	BMET VCI	711	0.0252852	0.0893187	0.28309	0.777108	0.109519	0.8536	1.02561	0.860898	1.22183
HDL_C	BMET VCI	733	0.0566253	0.0861425	0.657344	0.51096	0.291613	0.634745	1.05826	0.893853	1.2529
HDL_CE	BMET VCI	733	0.0679983	0.0861478	0.789322	0.429924	0.366609	0.574764	1.07036	0.904067	1.26725
HDL_FC	BMET VCI	733	0.00423268	0.0860531	0.0491869	0.96077	0.0173804	0.979787	1.00424	0.848376	1.18874
HDL_L	BMET VCI	733	0.0243488	0.0865594	0.281296	0.778484	0.108751	0.8536	1.02465	0.864756	1.2141
HDL_P	BMET VCI	733	-0.0600124	0.0887936	-0.675864	0.499127	0.301789	0.627044	0.941753	0.791324	1.12078
HDL_PL	BMET VCI	733	0.0113844	0.0871539	0.130624	0.896072	0.0476569	0.948153	1.01145	0.852624	1.19986
HDL_TG	BMET VCI	733	-0.161726	0.0908375	-1.78038	0.0750131	1.12486	0.20384	0.850675	0.711936	1.01645
HDL_size	BMET VCI	733	0.149353	0.0809263	1.84554	0.0649585	1.18736	0.188833	1.16108	0.99078	1.36066
His	BMET VCI	733	-0.00874736	0.102631	-0.0852309	0.932078	0.0305478	0.966886	0.991291	0.810662	1.21217
IDL_C	BMET VCI	733	-0.107119	0.0872322	-1.22797	0.219458	0.658649	0.365947	0.898419	0.757226	1.06594
IDL_CE	BMET VCI	733	-0.116899	0.087334	-1.33853	0.180723	0.742986	0.327397	0.889675	0.749706	1.05578
IDL_CE_pct	BMET VCI	733	-0.174739	0.084165	-2.07615	0.0378798	1.42159	0.172654	0.839676	0.711982	0.990272
IDL_C_pct	BMET VCI	733	-0.100306	0.0865544	-1.15888	0.246505	0.608173	0.397589	0.90456	0.763415	1.0718
IDL_FC	BMET VCI	733	-0.0671618	0.090638	-0.740989	0.4587	0.338471	0.598522	0.935044	0.782851	1.11682
IDL_FC_pct	BMET VCI	733	0.118543	0.0841313	1.40902	0.158828	0.799072	0.2999	1.12586	0.954704	1.32769
IDL_L	BMET VCI	733	-0.105243	0.0857256	-1.22768	0.219568	0.65843	0.365947	0.900106	0.760891	1.06479
IDL_P	BMET VCI	733	-0.117483	0.0870677	-1.34933	0.177233	0.751457	0.323417	0.889156	0.74966	1.05461
IDL_PL	BMET VCI	733	-0.0662641	0.0896189	-0.739398	0.459665	0.337559	0.598522	0.935884	0.785121	1.1156
IDL_PL_pct	BMET VCI	733	0.125817	0.0749044	1.67971	0.0930142	1.03145	0.215311	1.13408	0.979224	1.31341
IDL_TG	BMET VCI	733	-0.132749	0.0872127	-1.52213	0.127977	0.892869	0.259337	0.875685	0.738093	1.03893
IDL_TG_pct	BMET VCI	733	0.0307875	0.0883464	0.348486	0.727475	0.138182	0.819229	1.03127	0.867299	1.22623
Ile	BMET VCI	733	-0.0107009	0.0841825	-0.127116	0.898849	0.0463135	0.948153	0.989356	0.838871	1.16684
LA	BMET VCI	731	-0.119572	0.0806669	-1.4823	0.138261	0.8593	0.272168	0.8873	0.75754	1.03929
LA_pct	BMET VCI	731	0.103582	0.0890557	1.16311	0.244783	0.611218	0.397375	1.10914	0.931492	1.32066
LDL_C	BMET VCI	733	-0.171226	0.0812169	-2.10826	0.0350084	1.45583	0.17161	0.842631	0.718628	0.988031
LDL_CE	BMET VCI	733	-0.176459	0.0805388	-2.19098	0.028453	1.54587	0.161592	0.838233	0.715828	0.981569
LDL_FC	BMET VCI	733	-0.133035	0.0864978	-1.53801	0.124045	0.90642	0.257089	0.875435	0.738916	1.03718
LDL_L	BMET VCI	733	-0.170339	0.0805208	-2.11547	0.0343898	1.46357	0.17161	0.843378	0.720248	0.987559
LDL_P	BMET VCI	733	-0.154404	0.0822358	-1.87758	0.0604388	1.21868	0.188833	0.856926	0.729361	1.0068
LDL_PL	BMET VCI	733	-0.160102	0.0831088	-1.92642	0.054052	1.26719	0.188833	0.852057	0.723977	1.00279
LDL_TG	BMET VCI	733	-0.150084	0.0854088	-1.75724	0.0788761	1.10305	0.208568	0.860636	0.727977	1.01747
LDL_size	BMET VCI	733	0.109962	0.0836558	1.31446	0.188692	0.724246	0.33695	1.11624	0.947429	1.31512
L_HDL_C	BMET VCI	733	0.103375	0.083472	1.23844	0.215555	0.666442	0.364113	1.10891	0.941548	1.30601
L_HDL_CE	BMET VCI	733	0.10457	0.0833641	1.25438	0.209706	0.67839	0.361533	1.11023	0.942873	1.3073
L_HDL_CE_pct	BMET VCI	733	0.0358	0.0667899	0.536009	0.591952	0.227713	0.704705	1.03645	0.909275	1.18141
L_HDL_C_pct	BMET VCI	733	0.0263291	0.062994	0.417962	0.675975	0.170069	0.782379	1.02668	0.90743	1.1616
L_HDL_FC	BMET VCI	733	0.0790411	0.0822238	0.961292	0.336405	0.473137	0.488961	1.08225	0.921164	1.2715
L_HDL_FC_pct	BMET VCI	733	0.0435103	0.062833	0.692475	0.488639	0.311012	0.623222	1.04447	0.923447	1.18136
L_HDL_L	BMET VCI	733	0.105066	0.084289	1.2465	0.212581	0.672475	0.361533	1.11078	0.941632	1.31032
L_HDL_P	BMET VCI	733	0.0786938	0.082627	0.952398	0.340895	0.467379	0.492374	1.08187	0.920116	1.27207
L_HDL_PL	BMET VCI	733	0.0870768	0.0835211	1.04257	0.297147	0.527029	0.448511	1.09098	0.926237	1.28503
L_HDL_PL_pct	BMET VCI	733	-0.226173	0.166581	-1.35773	0.174548	0.758085	0.320861	0.79758	0.575411	1.10553
L_HDL_TG	BMET VCI	733	-0.0504408	0.0931434	-0.54154	0.588136	0.230523	0.704705	0.95081	0.792152	1.14125
L_HDL_TG_pct	BMET VCI	733	-0.124372	0.0807953	-1.53935	0.123719	0.907565	0.257089	0.883051	0.753722	1.03457
L_LDL_C	BMET VCI	733	-0.154472	0.0836746	-1.84611	0.0648767	1.18791	0.188833	0.856867	0.727258	1.00958
L_LDL_CE	BMET VCI	733	-0.159579	0.0830956	-1.92043	0.0548034	1.26119	0.188833	0.852502	0.724375	1.00329
L_LDL_CE_pct	BMET VCI	733	-0.604862	0.22303	-2.71202	0.00668746	2.17474	0.150519	0.54615	0.352748	0.845588
L_LDL_C_pct	BMET VCI	733	-0.562199	0.280837	-2.00187	0.0452987	1.34391	0.182656	0.569954	0.32869	0.98831
L_LDL_FC	BMET VCI	733	-0.11568	0.0884645	-1.30764	0.190996	0.718975	0.338646	0.890761	0.74896	1.05941
L_LDL_FC_pct	BMET VCI	733	0.0750271	0.103895	0.72214	0.470208	0.32771	0.605938	1.07791	0.879319	1.32136
L_LDL_L	BMET VCI	733	-0.152944	0.0827322	-1.84866	0.0645065	1.1904	0.188833	0.858178	0.729717	1.00925
L_LDL_P	BMET VCI	733	-0.136548	0.0852331	-1.60205	0.109144	0.962001	0.237269	0.872364	0.738152	1.03098
L_LDL_PL	BMET VCI	733	-0.132873	0.0864809	-1.53644	0.124431	0.90507	0.257089	0.875577	0.739061	1.03731
L_LDL_PL_pct	BMET VCI	733	0.196978	0.0869463	2.26552	0.023481	1.62928	0.150519	1.21772	1.02692	1.44397
L_LDL_TG	BMET VCI	733	-0.133517	0.0867275	-1.5395	0.123682	0.907695	0.257089	0.875012	0.738228	1.03714
L_LDL_TG_pct	BMET VCI	733	0.112763	0.0933558	1.20788	0.227093	0.643797	0.375981	1.11937	0.932194	1.34412
L_VLDL_C	BMET VCI	733	-0.190229	0.0743303	-2.55924	0.0104901	1.97922	0.150519	0.82677	0.714683	0.956436
L_VLDL_CE	BMET VCI	733	-0.185159	0.0742801	-2.49271	0.0126772	1.89698	0.150519	0.830972	0.718386	0.961203
L_VLDL_CE_pct	BMET VCI	733	0.000245676	0.0744858	0.00329829	0.997368	0.00114442	0.997368	1.00025	0.864377	1.15747
L_VLDL_C_pct	BMET VCI	733	-0.0215011	0.0727308	-0.295626	0.767516	0.114913	0.852795	0.978728	0.848697	1.12868
L_VLDL_FC	BMET VCI	733	-0.193216	0.0750087	-2.57591	0.00999767	2.0001	0.150519	0.824304	0.711605	0.954852
L_VLDL_FC_pct	BMET VCI	733	-0.053621	0.0659835	-0.812642	0.416423	0.380465	0.56969	0.947791	0.832811	1.07865
L_VLDL_L	BMET VCI	733	-0.193924	0.0748661	-2.59027	0.00958997	2.01818	0.150519	0.823721	0.7113	0.95391
L_VLDL_P	BMET VCI	733	-0.190724	0.0742589	-2.56836	0.010218	1.99063	0.150519	0.826361	0.714429	0.955829
L_VLDL_PL	BMET VCI	733	-0.189911	0.0748604	-2.53686	0.0111851	1.95136	0.150519	0.827033	0.714168	0.957735
L_VLDL_PL_pct	BMET VCI	733	-0.014095	0.0593308	-0.237566	0.812218	0.0903275	0.875235	0.986004	0.877759	1.1076
L_VLDL_TG	BMET VCI	733	-0.19476	0.0740693	-2.62943	0.00855274	2.06789	0.150519	0.823032	0.711816	0.951625
L_VLDL_TG_pct	BMET VCI	733	-0.0134893	0.142833	-0.0944416	0.924758	0.0339717	0.96329	0.986601	0.745693	1.30534
Lactate	BMET VCI	733	0.133148	0.095431	1.39523	0.162948	0.787952	0.301755	1.14242	0.94753	1.37739
Leu	BMET VCI	733	0.0394395	0.0863306	0.456843	0.647784	0.18857	0.76031	1.04023	0.878299	1.23201
MUFA	BMET VCI	731	-0.153683	0.077962	-1.97125	0.0486951	1.31251	0.188833	0.857544	0.736027	0.999123
MUFA_pct	BMET VCI	731	-0.116723	0.0803742	-1.45224	0.146435	0.834355	0.286006	0.889832	0.760137	1.04166
M_HDL_C	BMET VCI	733	0.0332719	0.0866303	0.384068	0.700928	0.154327	0.800146	1.03383	0.872386	1.22516
M_HDL_CE	BMET VCI	733	0.0427909	0.0861364	0.496781	0.619343	0.208069	0.730357	1.04372	0.881583	1.23568
M_HDL_CE_pct	BMET VCI	733	0.162688	0.0778552	2.08962	0.0366515	1.43591	0.172654	1.17667	1.01014	1.37065
M_HDL_C_pct	BMET VCI	733	0.144879	0.0804863	1.80004	0.0718536	1.14355	0.199593	1.1559	0.987208	1.35342
M_HDL_FC	BMET VCI	733	-0.0183744	0.0882676	-0.208167	0.835099	0.0782622	0.892199	0.981793	0.82582	1.16723
M_HDL_FC_pct	BMET VCI	733	-0.0572415	0.0836123	-0.684607	0.493592	0.306632	0.623222	0.944366	0.801619	1.11253
M_HDL_L	BMET VCI	733	0.00394242	0.0876166	0.0449962	0.96411	0.0158733	0.979787	1.00395	0.845535	1.19205
M_HDL_P	BMET VCI	733	0.00254559	0.0878654	0.0289715	0.976887	0.0101555	0.988752	1.00255	0.843943	1.19096
M_HDL_PL	BMET VCI	733	-0.0186869	0.0886293	-0.210843	0.83301	0.07935	0.892199	0.981487	0.824976	1.16769
M_HDL_PL_pct	BMET VCI	733	-0.109548	0.0780818	-1.40299	0.16062	0.794202	0.2999	0.896239	0.769058	1.04445
M_HDL_TG	BMET VCI	733	-0.1549	0.0921279	-1.68136	0.0926923	1.03296	0.215311	0.8565	0.715001	1.026
M_HDL_TG_pct	BMET VCI	733	-0.136987	0.08069	-1.69769	0.0895653	1.04786	0.215311	0.871982	0.744428	1.02139
M_LDL_C	BMET VCI	733	-0.188496	0.0799708	-2.35706	0.0184205	1.7347	0.150519	0.828204	0.708051	0.968746
M_LDL_CE	BMET VCI	733	-0.196236	0.0790197	-2.48338	0.0130141	1.88559	0.150519	0.821818	0.703903	0.959486
M_LDL_CE_pct	BMET VCI	733	-0.356709	0.131161	-2.71962	0.00653563	2.18471	0.150519	0.699976	0.541298	0.905169
M_LDL_C_pct	BMET VCI	733	-0.607588	0.24251	-2.50542	0.0122307	1.91255	0.150519	0.544663	0.338609	0.876105
M_LDL_FC	BMET VCI	733	-0.143631	0.0848826	-1.69212	0.0906236	1.04276	0.215311	0.866207	0.733446	1.023
M_LDL_FC_pct	BMET VCI	733	0.154138	0.102737	1.50031	0.133533	0.874411	0.264947	1.16665	0.953871	1.4269
M_LDL_L	BMET VCI	733	-0.1867	0.0796854	-2.34296	0.0191315	1.71825	0.150519	0.829693	0.709721	0.969945
M_LDL_P	BMET VCI	733	-0.176986	0.0796005	-2.22343	0.0261871	1.58191	0.159677	0.837792	0.716768	0.979249
M_LDL_PL	BMET VCI	733	-0.176216	0.0807472	-2.18231	0.0290866	1.53631	0.161592	0.838437	0.71571	0.982209
M_LDL_PL_pct	BMET VCI	733	0.187247	0.0786676	2.38023	0.0173018	1.76191	0.150519	1.20593	1.03361	1.40697
M_LDL_TG	BMET VCI	733	-0.164423	0.0846859	-1.94157	0.0521897	1.28242	0.188833	0.848383	0.718631	1.00156
M_LDL_TG_pct	BMET VCI	733	0.149739	0.0899333	1.665	0.095912	1.01813	0.218602	1.16153	0.973819	1.38543
M_VLDL_C	BMET VCI	733	-0.136743	0.0850549	-1.6077	0.107901	0.966973	0.236626	0.872195	0.738267	1.03042
M_VLDL_CE	BMET VCI	733	-0.0690138	0.0908939	-0.759279	0.447686	0.349027	0.592177	0.933314	0.781011	1.11532
M_VLDL_CE_pct	BMET VCI	733	0.0649383	0.0808725	0.802972	0.421991	0.374697	0.570258	1.06709	0.910673	1.25038
M_VLDL_C_pct	BMET VCI	733	0.0231947	0.084003	0.276118	0.782457	0.106539	0.854211	1.02347	0.868098	1.20664
M_VLDL_FC	BMET VCI	733	-0.175829	0.0775923	-2.26606	0.0234479	1.6299	0.150519	0.838762	0.720428	0.976532
M_VLDL_FC_pct	BMET VCI	733	-0.0428029	0.0795657	-0.537956	0.590608	0.228701	0.704705	0.9581	0.819753	1.1198
M_VLDL_L	BMET VCI	733	-0.189067	0.0738715	-2.5594	0.0104852	1.97942	0.150519	0.827731	0.716158	0.956687
M_VLDL_P	BMET VCI	733	-0.185241	0.0746415	-2.48174	0.0130743	1.88358	0.150519	0.830904	0.717819	0.961805
M_VLDL_PL	BMET VCI	733	-0.181399	0.0754085	-2.40555	0.0161482	1.79188	0.150519	0.834103	0.7195	0.96696
M_VLDL_PL_pct	BMET VCI	733	-0.0541191	0.0774172	-0.699058	0.484516	0.314692	0.621174	0.947319	0.81395	1.10254
M_VLDL_TG	BMET VCI	733	-0.200659	0.0736111	-2.72594	0.00641185	2.19302	0.150519	0.818191	0.708265	0.945178
M_VLDL_TG_pct	BMET VCI	733	-0.0612158	0.0996685	-0.614194	0.539087	0.268341	0.657424	0.94062	0.773704	1.14355
Omega_3	BMET VCI	731	-0.0815785	0.0871724	-0.93583	0.349361	0.456726	0.496251	0.92166	0.776906	1.09339
Omega_3_pct	BMET VCI	731	0.0489743	0.0896813	0.546093	0.585002	0.232843	0.704705	1.05019	0.880909	1.25201
Omega_6	BMET VCI	731	-0.112936	0.0805208	-1.40257	0.160747	0.793858	0.2999	0.893208	0.762802	1.04591
Omega_6_by_Omega_3	BMET VCI	731	0.0313399	0.087887	0.356593	0.721397	0.141826	0.816059	1.03184	0.86856	1.22581
Omega_6_pct	BMET VCI	731	0.155549	0.0828158	1.87825	0.0603475	1.21934	0.188833	1.1683	0.993252	1.37419
PUFA	BMET VCI	731	-0.116033	0.0810106	-1.43232	0.152053	0.818005	0.29241	0.890446	0.759714	1.04367
PUFA_by_MUFA	BMET VCI	731	0.142731	0.0821066	1.73836	0.082147	1.08541	0.209015	1.15342	0.981967	1.35481
PUFA_pct	BMET VCI	731	0.16237	0.0840297	1.9323	0.0533226	1.27309	0.188833	1.1763	0.997675	1.3869
Phe	BMET VCI	732	0.260149	0.103776	2.50684	0.0121815	1.9143	0.150519	1.29712	1.05839	1.58971
Phosphatidylc	BMET VCI	731	-0.15236	0.0823605	-1.84992	0.0643251	1.19162	0.188833	0.858679	0.730675	1.00911
Phosphoglyc	BMET VCI	731	-0.129282	0.0831657	-1.55451	0.120062	0.920595	0.256542	0.878726	0.746554	1.0343
Pyruvate	BMET VCI	732	0.150741	0.0790917	1.90591	0.0566623	1.24671	0.188833	1.1627	0.995731	1.35766
Remnant_C	BMET VCI	733	-0.153086	0.0816969	-1.87383	0.0609545	1.21499	0.188833	0.858056	0.731095	1.00707
SFA	BMET VCI	731	-0.164334	0.0791958	-2.07503	0.0379838	1.4204	0.172654	0.848459	0.72647	0.990932
SFA_pct	BMET VCI	731	-0.140975	0.0831803	-1.69481	0.0901106	1.04522	0.215311	0.868511	0.737854	1.0223
S_HDL_C	BMET VCI	733	-0.131416	0.0862408	-1.52383	0.127551	0.894316	0.259337	0.876853	0.740486	1.03833
S_HDL_CE	BMET VCI	733	-0.107613	0.0862479	-1.24772	0.212134	0.673389	0.361533	0.897975	0.758313	1.06336
S_HDL_CE_pct	BMET VCI	733	0.0980933	0.0898272	1.09202	0.274823	0.560947	0.434846	1.10307	0.924994	1.31542
S_HDL_C_pct	BMET VCI	733	0.0717465	0.0890309	0.80586	0.420323	0.376417	0.570258	1.07438	0.902349	1.27922
S_HDL_FC	BMET VCI	733	-0.16873	0.0853701	-1.97646	0.0481029	1.31783	0.188833	0.844737	0.714583	0.998596
S_HDL_FC_pct	BMET VCI	733	-0.0540604	0.0787212	-0.686732	0.492252	0.307813	0.623222	0.947375	0.81192	1.10543
S_HDL_L	BMET VCI	733	-0.163981	0.0856611	-1.9143	0.0555822	1.25506	0.188833	0.848758	0.717576	1.00392
S_HDL_P	BMET VCI	733	-0.149226	0.0856488	-1.7423	0.0814554	1.08908	0.209015	0.861374	0.72826	1.01882
S_HDL_PL	BMET VCI	733	-0.150954	0.0870135	-1.73484	0.0827697	1.08213	0.209015	0.859887	0.72506	1.01979
S_HDL_PL_pct	BMET VCI	733	0.0599621	0.0826793	0.725237	0.468307	0.32947	0.605938	1.0618	0.902949	1.24859
S_HDL_TG	BMET VCI	733	-0.185359	0.0859647	-2.15622	0.0310666	1.50771	0.168611	0.830806	0.701981	0.983274
S_HDL_TG_pct	BMET VCI	733	-0.1069	0.0829394	-1.28889	0.197437	0.704572	0.3475	0.898616	0.763791	1.05724
S_LDL_C	BMET VCI	733	-0.171286	0.0800911	-2.13863	0.0324655	1.48858	0.169091	0.842581	0.720173	0.985795
S_LDL_CE	BMET VCI	733	-0.176667	0.0804707	-2.19541	0.0281339	1.55077	0.161592	0.838059	0.715775	0.981234
S_LDL_CE_pct	BMET VCI	733	-0.264622	0.162434	-1.62911	0.10329	0.985941	0.229752	0.767496	0.558226	1.05522
S_LDL_C_pct	BMET VCI	733	-0.224936	0.212741	-1.05732	0.290366	0.537054	0.448511	0.798568	0.526287	1.21172
S_LDL_FC	BMET VCI	733	-0.151456	0.0816219	-1.85558	0.0635128	1.19714	0.188833	0.859455	0.732395	1.00856
S_LDL_FC_pct	BMET VCI	733	0.0977393	0.132019	0.740343	0.459092	0.3381	0.598522	1.10268	0.851277	1.42832
S_LDL_L	BMET VCI	733	-0.176108	0.0787587	-2.23605	0.0253486	1.59605	0.158429	0.838527	0.718582	0.978493
S_LDL_P	BMET VCI	733	-0.155718	0.0774774	-2.00985	0.0444476	1.35215	0.182162	0.855801	0.735229	0.996146
S_LDL_PL	BMET VCI	733	-0.178085	0.0779085	-2.28582	0.0222647	1.65238	0.150519	0.836871	0.718359	0.974935
S_LDL_PL_pct	BMET VCI	733	0.111424	0.0843322	1.32125	0.186417	0.729516	0.335282	1.11787	0.947558	1.31879
S_LDL_TG	BMET VCI	733	-0.167136	0.0812081	-2.05812	0.0395787	1.40254	0.174411	0.846085	0.721586	0.992064
S_LDL_TG_pct	BMET VCI	733	-0.00419996	0.0932425	-0.0450435	0.964073	0.0158902	0.979787	0.995809	0.829481	1.19549
S_VLDL_C	BMET VCI	733	-0.139636	0.0839344	-1.66364	0.0961851	1.01689	0.218602	0.869674	0.737752	1.02519
S_VLDL_CE	BMET VCI	733	-0.128864	0.0857007	-1.50365	0.132672	0.877222	0.264947	0.879094	0.743165	1.03988
S_VLDL_CE_pct	BMET VCI	733	0.0874341	0.0763191	1.14564	0.251945	0.598694	0.403758	1.09137	0.939741	1.26747
S_VLDL_C_pct	BMET VCI	733	0.0672035	0.0816501	0.823067	0.41047	0.386719	0.567451	1.06951	0.911348	1.25513
S_VLDL_FC	BMET VCI	733	-0.153781	0.0813669	-1.88997	0.0587614	1.23091	0.188833	0.857459	0.731059	1.00571
S_VLDL_FC_pct	BMET VCI	733	0.000990826	0.088625	0.01118	0.99108	0.00389135	0.99506	1.00099	0.841378	1.19088
S_VLDL_L	BMET VCI	733	-0.17704	0.0773075	-2.29007	0.0220171	1.65724	0.150519	0.837746	0.719958	0.974806
S_VLDL_P	BMET VCI	733	-0.17774	0.077015	-2.30787	0.0210066	1.67765	0.150519	0.83716	0.719866	0.973565
S_VLDL_PL	BMET VCI	733	-0.165957	0.0782544	-2.12073	0.0339442	1.46923	0.17161	0.847083	0.726632	0.987501
S_VLDL_PL_pct	BMET VCI	733	0.00901908	0.0881535	0.102311	0.91851	0.0369162	0.960784	1.00906	0.848944	1.19937
S_VLDL_TG	BMET VCI	733	-0.192407	0.076848	-2.50373	0.0122891	1.91048	0.150519	0.824971	0.709618	0.959076
S_VLDL_TG_pct	BMET VCI	733	-0.0772706	0.0952061	-0.811614	0.417013	0.37985	0.56969	0.925639	0.76807	1.11553
Sphingomyelins	BMET VCI	731	-0.0385294	0.08772	-0.439232	0.660494	0.180131	0.768016	0.962203	0.810211	1.14271
TG_by_PG	BMET VCI	731	-0.167705	0.0798987	-2.09897	0.0358193	1.44588	0.172208	0.845603	0.723029	0.988958
Total_BCAA	BMET VCI	732	-0.00484974	0.0852217	-0.0569074	0.954619	0.0201699	0.979787	0.995162	0.842077	1.17608
Total_C	BMET VCI	733	-0.1451	0.0826771	-1.75502	0.0792557	1.10097	0.208568	0.864936	0.735542	1.01709
Total_CE	BMET VCI	733	-0.140974	0.0832915	-1.69254	0.0905427	1.04315	0.215311	0.868512	0.737694	1.02253
Total_FA	BMET VCI	731	-0.152495	0.0784023	-1.94504	0.0517705	1.28592	0.188833	0.858563	0.736266	1.00117
Total_FC	BMET VCI	733	-0.151408	0.0827063	-1.83067	0.0671492	1.17296	0.190765	0.859497	0.730875	1.01075
Total_L	BMET VCI	733	-0.178948	0.0785275	-2.27879	0.0226795	1.64437	0.150519	0.83615	0.716869	0.975277
Total_P	BMET VCI	733	-0.0864029	0.0889376	-0.971501	0.331299	0.47978	0.48588	0.917225	0.770496	1.0919
Total_PL	BMET VCI	733	-0.144797	0.082181	-1.76193	0.0780815	1.10745	0.208568	0.865198	0.736481	1.01641
Total_TG	BMET VCI	733	-0.184959	0.0786128	-2.35278	0.0186337	1.7297	0.150519	0.831139	0.712454	0.969594
Tyr	BMET VCI	732	0.0660734	0.0869449	0.759946	0.447287	0.349414	0.592177	1.06831	0.90092	1.26679
Unsaturation	BMET VCI	731	0.165529	0.0850238	1.94686	0.0515519	1.28776	0.188833	1.18002	0.998883	1.394
VLDL_C	BMET VCI	733	-0.160021	0.079596	-2.01041	0.0443873	1.35274	0.182162	0.852126	0.729038	0.995995
VLDL_CE	BMET VCI	733	-0.144927	0.0832003	-1.74191	0.0815246	1.08871	0.209015	0.865085	0.734916	1.01831
VLDL_FC	BMET VCI	733	-0.177818	0.0768518	-2.31377	0.0206801	1.68445	0.150519	0.837095	0.720041	0.973178
VLDL_L	BMET VCI	733	-0.17276	0.075792	-2.27939	0.0226437	1.64505	0.150519	0.84134	0.725197	0.976083
VLDL_P	BMET VCI	733	-0.178055	0.0767517	-2.31988	0.0203472	1.6915	0.150519	0.836896	0.720011	0.972756
VLDL_PL	BMET VCI	733	-0.175487	0.0769214	-2.28138	0.0225258	1.64732	0.150519	0.839048	0.721623	0.975582
VLDL_TG	BMET VCI	733	-0.188271	0.0781845	-2.40803	0.0160388	1.79483	0.150519	0.82839	0.710695	0.965577
VLDL_size	BMET VCI	733	-0.165351	0.0748583	-2.20886	0.0271846	1.56568	0.161592	0.847596	0.731928	0.981543
Val	BMET VCI	732	-0.0248021	0.0863557	-0.287208	0.773953	0.111286	0.8536	0.975503	0.823609	1.15541
XL_HDL_C	BMET VCI	733	0.0818762	0.0796768	1.0276	0.304136	0.516932	0.455294	1.08532	0.928402	1.26876
XL_HDL_CE	BMET VCI	733	0.0778184	0.0802742	0.969408	0.332342	0.478415	0.48588	1.08093	0.923561	1.26511
XL_HDL_CE_pct	BMET VCI	731	0.0547804	0.0685655	0.79895	0.42432	0.372307	0.570322	1.05631	0.923478	1.20824
XL_HDL_C_pct	BMET VCI	731	-0.0872578	0.130011	-0.671156	0.502121	0.299192	0.627651	0.916441	0.710292	1.18242
XL_HDL_FC	BMET VCI	733	0.0922848	0.0779026	1.18462	0.236169	0.626778	0.388435	1.09668	0.941384	1.27759
XL_HDL_FC_pct	BMET VCI	731	-0.0912372	0.0876322	-1.04114	0.297811	0.526059	0.448511	0.912801	0.768745	1.08385
XL_HDL_L	BMET VCI	733	0.0833621	0.0793028	1.05119	0.293173	0.532876	0.448511	1.08694	0.930464	1.26972
XL_HDL_P	BMET VCI	733	0.0504427	0.0792311	0.636653	0.524351	0.280378	0.642587	1.05174	0.900459	1.22843
XL_HDL_PL	BMET VCI	733	0.0898929	0.0788955	1.13939	0.25454	0.594245	0.405318	1.09406	0.937309	1.27702
XL_HDL_PL_pct	BMET VCI	731	0.142368	0.0748153	1.90293	0.0570498	1.24375	0.188833	1.153	0.995739	1.3351
XL_HDL_TG	BMET VCI	733	-0.11566	0.0823485	-1.40452	0.160163	0.795439	0.2999	0.890778	0.758006	1.0468
XL_HDL_TG_pct	BMET VCI	731	-0.175559	0.0817245	-2.14819	0.0316989	1.49896	0.168611	0.838988	0.714809	0.984738
XL_VLDL_C	BMET VCI	733	-0.182504	0.0766469	-2.3811	0.0172612	1.76293	0.150519	0.833182	0.716963	0.96824
XL_VLDL_CE	BMET VCI	733	-0.18001	0.0771308	-2.33382	0.0196051	1.70763	0.150519	0.835262	0.718072	0.971579
XL_VLDL_CE_pct	BMET VCI	704	0.0741995	0.0902203	0.822426	0.410835	0.386333	0.567451	1.07702	0.902459	1.28535
XL_VLDL_C_pct	BMET VCI	704	0.0553611	0.0929005	0.595919	0.55123	0.258667	0.668968	1.05692	0.880977	1.26801
XL_VLDL_FC	BMET VCI	733	-0.181885	0.0770332	-2.36112	0.0182197	1.73946	0.150519	0.833697	0.716864	0.969573
XL_VLDL_FC_pct	BMET VCI	704	-0.0249265	0.0796157	-0.313085	0.754216	0.122504	0.841759	0.975382	0.834458	1.1401
XL_VLDL_L	BMET VCI	733	-0.182024	0.0762198	-2.38814	0.0169339	1.77124	0.150519	0.833582	0.717908	0.967894
XL_VLDL_P	BMET VCI	733	-0.183582	0.0764228	-2.40218	0.0162975	1.78788	0.150519	0.832284	0.716505	0.966772
XL_VLDL_PL	BMET VCI	733	-0.180713	0.0768808	-2.35056	0.0187453	1.72711	0.150519	0.834675	0.717919	0.97042
XL_VLDL_PL_pct	BMET VCI	704	-0.0202945	0.0761158	-0.266626	0.789757	0.102506	0.858432	0.97991	0.844102	1.13757
XL_VLDL_TG	BMET VCI	733	-0.180244	0.0756333	-2.38313	0.0171661	1.76533	0.150519	0.835066	0.720014	0.968504
XL_VLDL_TG_pct	BMET VCI	704	-0.0863201	0.228842	-0.377204	0.706022	0.151182	0.802298	0.917301	0.585757	1.4365
XS_VLDL_C	BMET VCI	733	-0.0576072	0.089823	-0.641341	0.521301	0.282911	0.641996	0.944021	0.791631	1.12575
XS_VLDL_CE	BMET VCI	733	-0.040124	0.0908076	-0.441858	0.658592	0.181383	0.768016	0.96067	0.80404	1.14781
XS_VLDL_CE_pct	BMET VCI	733	0.0139395	0.0691203	0.20167	0.840174	0.0756306	0.893803	1.01404	0.885559	1.16116
XS_VLDL_C_pct	BMET VCI	733	0.031631	0.0781753	0.404616	0.68576	0.163828	0.789745	1.03214	0.885509	1.20304
XS_VLDL_FC	BMET VCI	733	-0.090712	0.0869179	-1.04365	0.296647	0.527761	0.448511	0.913281	0.770226	1.0829
XS_VLDL_FC_pct	BMET VCI	733	0.028782	0.0900038	0.319786	0.74913	0.125443	0.839832	1.0292	0.862754	1.22776
XS_VLDL_L	BMET VCI	733	-0.0930492	0.0862964	-1.07825	0.280922	0.551414	0.441701	0.911149	0.769365	1.07906
XS_VLDL_P	BMET VCI	733	-0.102669	0.0870104	-1.17996	0.238016	0.623394	0.388915	0.902426	0.760934	1.07023
XS_VLDL_PL	BMET VCI	733	-0.0781163	0.0863212	-0.904949	0.365493	0.437121	0.510464	0.924857	0.780902	1.09535
XS_VLDL_PL_pct	BMET VCI	733	0.115183	0.0727734	1.58276	0.113476	0.945095	0.244561	1.12208	0.97292	1.2941
XS_VLDL_TG	BMET VCI	733	-0.155161	0.0847528	-1.83075	0.0671383	1.17303	0.190765	0.856277	0.725223	1.01101
XS_VLDL_TG_pct	BMET VCI	733	-0.0826244	0.0889246	-0.929152	0.35281	0.452459	0.497131	0.920697	0.773433	1.096
XXL_VLDL_C	BMET VCI	733	-0.14936	0.0829749	-1.80006	0.0718508	1.14357	0.199593	0.861259	0.731988	1.01336
XXL_VLDL_CE	BMET VCI	733	-0.156109	0.0834088	-1.87161	0.0612607	1.21282	0.188833	0.855466	0.726447	1.0074
XXL_VLDL_CE_pct	BMET VCI	590	0.095112	0.0912496	1.04233	0.29726	0.526864	0.448511	1.09978	0.919673	1.31516
XXL_VLDL_C_pct	BMET VCI	590	0.0971415	0.0917186	1.05913	0.289543	0.538287	0.448511	1.10202	0.920695	1.31905
XXL_VLDL_FC	BMET VCI	733	-0.140002	0.0822083	-1.70302	0.0885643	1.05274	0.215311	0.869356	0.739981	1.02135
XXL_VLDL_FC_pct	BMET VCI	590	0.0845325	0.0894858	0.944648	0.344839	0.462384	0.492627	1.08821	0.913146	1.29683
XXL_VLDL_L	BMET VCI	733	-0.135196	0.0799558	-1.69088	0.0908595	1.04163	0.215311	0.873545	0.746836	1.02175
XXL_VLDL_P	BMET VCI	733	-0.141596	0.0794242	-1.78278	0.0746213	1.12714	0.20384	0.867972	0.742845	1.01417
XXL_VLDL_PL	BMET VCI	733	-0.133673	0.0821857	-1.62648	0.103848	0.983602	0.229752	0.874876	0.744712	1.02779
XXL_VLDL_PL_pct	BMET VCI	590	-0.0329939	0.0823453	-0.400677	0.688658	0.161997	0.789745	0.967544	0.823336	1.13701
XXL_VLDL_TG	BMET VCI	733	-0.130364	0.0772659	-1.68722	0.0915616	1.03829	0.215311	0.877776	0.75442	1.0213
XXL_VLDL_TG_pct	BMET VCI	590	-0.0997799	0.0997196	-1.0006	0.317018	0.498916	0.468962	0.905037	0.74436	1.1004
bOHbutyrate	BMET VCI	721	-0.08777	0.0864204	-1.01562	0.309812	0.508902	0.46103	0.915971	0.773249	1.08504
non_HDL_C	BMET VCI	733	-0.16539	0.080436	-2.05617	0.0397657	1.40049	0.174411	0.847563	0.723941	0.992294
Acetate	BMET O/M subdomain	726	-0.0347131	0.191624	-0.181152	0.8563	0.0673742	0.910957	0.965883	0.663454	1.40617
Acetoacetate	BMET O/M subdomain	735	-0.10698	0.0559395	-1.91242	0.0562181	1.25012	0.182671	0.898544	0.805235	1.00267
Acetone	BMET O/M subdomain	735	-0.148909	0.141258	-1.05416	0.292162	0.534377	0.445368	0.861648	0.653264	1.1365
Ala	BMET O/M subdomain	735	0.00851496	0.0726968	0.11713	0.90679	0.0424934	0.946646	1.00855	0.874616	1.163
Albumin	BMET O/M subdomain	735	-0.104615	0.0739908	-1.4139	0.157824	0.801828	0.298909	0.900671	0.779083	1.04123
ApoA1	BMET O/M subdomain	735	0.0306917	0.0746309	0.411246	0.681014	0.166844	0.791877	1.03117	0.890845	1.19359
ApoB	BMET O/M subdomain	735	-0.143037	0.069717	-2.05169	0.0405609	1.39189	0.158969	0.866722	0.756023	0.993628
ApoB_by_ApoA1	BMET O/M subdomain	735	-0.156939	0.0692873	-2.26505	0.0238058	1.62332	0.123988	0.854756	0.746215	0.979086
Cholines	BMET O/M subdomain	733	-0.0799907	0.072276	-1.10674	0.268776	0.570609	0.422604	0.923125	0.801194	1.06361
Citrate	BMET O/M subdomain	733	0.113793	0.120149	0.9471	0.343906	0.46356	0.502786	1.12052	0.885415	1.41805
Clinical_LDL_C	BMET O/M subdomain	735	-0.133631	0.0705613	-1.89382	0.0586485	1.23174	0.183277	0.874913	0.761907	1.00468
Creatinine	BMET O/M subdomain	725	0.0453332	0.0677622	0.669004	0.50371	0.297819	0.636923	1.04638	0.916236	1.195
DHA	BMET O/M subdomain	733	-0.0638415	0.0875155	-0.729488	0.465941	0.331669	0.619602	0.938154	0.790277	1.1137
DHA_pct	BMET O/M subdomain	733	0.0970852	0.0813765	1.19304	0.233248	0.632181	0.386261	1.10195	0.939495	1.29251
Gln	BMET O/M subdomain	734	0.000397304	0.0731941	0.00542808	0.995671	0.00188434	0.996014	1.0004	0.866699	1.15472
Glucose	BMET O/M subdomain	735	0.0122927	0.0758735	0.162016	0.871339	0.0598129	0.919134	1.01237	0.872477	1.17469
Gly	BMET O/M subdomain	726	-0.00782441	0.077401	-0.101089	0.919508	0.0364444	0.946646	0.992206	0.852544	1.15475
GlycA	BMET O/M subdomain	735	0.0311986	0.0716981	0.435138	0.663592	0.178099	0.775225	1.03169	0.896435	1.18735
Glycerol	BMET O/M subdomain	713	0.0219215	0.0775853	0.282547	0.777608	0.10924	0.864503	1.02216	0.877968	1.19004
HDL_C	BMET O/M subdomain	735	0.0761144	0.0740243	1.02824	0.304184	0.516864	0.457464	1.07909	0.933352	1.24758
HDL_CE	BMET O/M subdomain	735	0.0802876	0.0740441	1.08432	0.278585	0.555042	0.435289	1.0836	0.937218	1.25284
HDL_FC	BMET O/M subdomain	735	0.0379153	0.0737833	0.513873	0.607498	0.216455	0.726672	1.03864	0.898795	1.20025
HDL_L	BMET O/M subdomain	735	0.0618952	0.074316	0.832864	0.405197	0.392334	0.567773	1.06385	0.919648	1.23066
HDL_P	BMET O/M subdomain	735	-0.0301417	0.0756297	-0.398542	0.690348	0.160932	0.795332	0.970308	0.836628	1.12535
HDL_PL	BMET O/M subdomain	735	0.0542092	0.0747487	0.725219	0.468553	0.329241	0.619779	1.05571	0.911833	1.22228
HDL_TG	BMET O/M subdomain	735	-0.0840559	0.0780209	-1.07735	0.281683	0.550239	0.436009	0.91938	0.78901	1.07129
HDL_size	BMET O/M subdomain	735	0.178834	0.0698779	2.55923	0.0106934	1.97088	0.0951972	1.19582	1.04276	1.37135
His	BMET O/M subdomain	735	-0.0406895	0.0887819	-0.458308	0.646869	0.189184	0.762817	0.960127	0.806782	1.14262
IDL_C	BMET O/M subdomain	735	-0.0851846	0.0753153	-1.13104	0.258415	0.587683	0.414126	0.918343	0.79231	1.06442
IDL_CE	BMET O/M subdomain	735	-0.0969999	0.0752625	-1.28882	0.197874	0.703611	0.341162	0.907556	0.783085	1.05181
IDL_CE_pct	BMET O/M subdomain	735	-0.149808	0.0726308	-2.06259	0.039509	1.4033	0.158969	0.860874	0.746646	0.992576
IDL_C_pct	BMET O/M subdomain	735	-0.0840427	0.0753768	-1.11497	0.265236	0.576368	0.419677	0.919392	0.79312	1.06577
IDL_FC	BMET O/M subdomain	735	-0.0513612	0.0787	-0.65262	0.514209	0.28886	0.639564	0.949935	0.814148	1.10837
IDL_FC_pct	BMET O/M subdomain	735	0.110163	0.0697986	1.5783	0.114936	0.939545	0.25237	1.11646	0.97371	1.28014
IDL_L	BMET O/M subdomain	735	-0.0737963	0.0741067	-0.995812	0.319676	0.495291	0.472893	0.928861	0.803285	1.07407
IDL_P	BMET O/M subdomain	735	-0.1126	0.0752508	-1.49633	0.135005	0.86965	0.267867	0.893508	0.770981	1.03551
IDL_PL	BMET O/M subdomain	735	-0.0418587	0.0779113	-0.537261	0.591253	0.228227	0.72104	0.959005	0.823193	1.11722
IDL_PL_pct	BMET O/M subdomain	735	0.134594	0.0589364	2.28372	0.0226778	1.6444	0.120627	1.14407	1.01926	1.28417
IDL_TG	BMET O/M subdomain	735	-0.0630141	0.0754881	-0.834755	0.404132	0.393477	0.567773	0.93893	0.809798	1.08865
IDL_TG_pct	BMET O/M subdomain	735	0.0344374	0.0767723	0.448566	0.65388	0.184502	0.767464	1.03504	0.890443	1.20311
Ile	BMET O/M subdomain	735	-0.00289988	0.0732855	-0.0395697	0.968447	0.0139241	0.98021	0.997104	0.863692	1.15113
LA	BMET O/M subdomain	733	-0.10836	0.0695103	-1.5589	0.11946	0.922778	0.253904	0.897305	0.783018	1.02827
LA_pct	BMET O/M subdomain	733	0.0940531	0.0765651	1.22841	0.219696	0.658177	0.371413	1.09862	0.945525	1.2765
LDL_C	BMET O/M subdomain	735	-0.145838	0.0691895	-2.10781	0.035392	1.45109	0.154357	0.864297	0.754689	0.989825
LDL_CE	BMET O/M subdomain	735	-0.151186	0.0684411	-2.209	0.0274884	1.56085	0.133772	0.859687	0.751765	0.983103
LDL_FC	BMET O/M subdomain	735	-0.124116	0.0738766	-1.68004	0.093382	1.02974	0.22236	0.883277	0.764209	1.0209
LDL_L	BMET O/M subdomain	735	-0.143931	0.0686834	-2.09557	0.0364686	1.43808	0.154528	0.865948	0.75688	0.990732
LDL_P	BMET O/M subdomain	735	-0.145471	0.0699293	-2.08026	0.037854	1.42189	0.157725	0.864615	0.753872	0.991625
LDL_PL	BMET O/M subdomain	735	-0.148426	0.0705779	-2.10301	0.0358109	1.44598	0.154357	0.862064	0.750693	0.989957
LDL_TG	BMET O/M subdomain	735	-0.0976046	0.0732341	-1.33278	0.183026	0.737487	0.32399	0.907007	0.785729	1.04701
LDL_size	BMET O/M subdomain	735	0.152066	0.0712678	2.13372	0.0332024	1.47883	0.148225	1.16424	1.01246	1.33877
L_HDL_C	BMET O/M subdomain	735	0.112389	0.0721702	1.55728	0.119843	0.921389	0.253904	1.11895	0.971354	1.28897
L_HDL_CE	BMET O/M subdomain	735	0.110019	0.0721028	1.52586	0.127482	0.89455	0.263393	1.1163	0.969182	1.28575
L_HDL_CE_pct	BMET O/M subdomain	735	0.0432125	0.0588896	0.733789	0.463316	0.334123	0.619602	1.04416	0.930335	1.17191
L_HDL_C_pct	BMET O/M subdomain	735	0.039526	0.0559117	0.706937	0.479834	0.318909	0.621484	1.04032	0.932337	1.1608
L_HDL_FC	BMET O/M subdomain	735	0.0977016	0.0712035	1.37215	0.170445	0.768417	0.315638	1.10263	0.959007	1.26777
L_HDL_FC_pct	BMET O/M subdomain	735	0.0587576	0.0546354	1.07545	0.282534	0.54893	0.436009	1.06052	0.952821	1.18039
L_HDL_L	BMET O/M subdomain	735	0.127281	0.0726531	1.7519	0.0802161	1.09574	0.206743	1.13574	0.984995	1.30955
L_HDL_P	BMET O/M subdomain	735	0.0948275	0.0715143	1.32599	0.185262	0.732214	0.32399	1.09947	0.955672	1.2649
L_HDL_PL	BMET O/M subdomain	735	0.112723	0.0720696	1.56409	0.118235	0.927252	0.253904	1.11932	0.97187	1.28915
L_HDL_PL_pct	BMET O/M subdomain	735	-0.0449916	0.0663128	-0.678475	0.497688	0.303043	0.634806	0.956005	0.839487	1.0887
L_HDL_TG	BMET O/M subdomain	735	0.0413248	0.080331	0.514432	0.607108	0.216734	0.726672	1.04219	0.890365	1.21991
L_HDL_TG_pct	BMET O/M subdomain	735	-0.123843	0.0693811	-1.78496	0.0746878	1.12675	0.200774	0.883519	0.771183	1.01222
L_LDL_C	BMET O/M subdomain	735	-0.128366	0.0715001	-1.79533	0.0730196	1.13656	0.200603	0.879531	0.76452	1.01184
L_LDL_CE	BMET O/M subdomain	735	-0.135182	0.0708395	-1.90828	0.0567521	1.24602	0.182671	0.873557	0.760312	1.00367
L_LDL_CE_pct	BMET O/M subdomain	735	-0.537042	0.191946	-2.79788	0.00528113	2.27727	0.0951972	0.584475	0.401216	0.851438
L_LDL_C_pct	BMET O/M subdomain	735	-0.440827	0.242724	-1.81617	0.0697595	1.1564	0.199532	0.643504	0.39989	1.03553
L_LDL_FC	BMET O/M subdomain	735	-0.105105	0.0758665	-1.3854	0.166359	0.778954	0.310371	0.90023	0.775844	1.04456
L_LDL_FC_pct	BMET O/M subdomain	735	0.100592	0.0897804	1.12043	0.262905	0.580202	0.418638	1.10583	0.927394	1.31859
L_LDL_L	BMET O/M subdomain	735	-0.124084	0.0707907	-1.75283	0.0800557	1.09661	0.206743	0.883305	0.768869	1.01477
L_LDL_P	BMET O/M subdomain	735	-0.128907	0.0730458	-1.76474	0.0780312	1.10773	0.206743	0.879056	0.761796	1.01437
L_LDL_PL	BMET O/M subdomain	735	-0.124633	0.0738168	-1.6884	0.0917659	1.03732	0.22236	0.882821	0.763904	1.02025
L_LDL_PL_pct	BMET O/M subdomain	735	0.0899691	0.0751913	1.19654	0.231881	0.634735	0.386261	1.09414	0.944211	1.26788
L_LDL_TG	BMET O/M subdomain	735	-0.0739095	0.0748147	-0.987902	0.323532	0.490082	0.475783	0.928756	0.802081	1.07544
L_LDL_TG_pct	BMET O/M subdomain	735	0.121135	0.0806675	1.50165	0.133624	0.874114	0.267867	1.12878	0.963702	1.32213
L_VLDL_C	BMET O/M subdomain	735	-0.178526	0.0617779	-2.8898	0.00397061	2.40114	0.0951972	0.836503	0.741107	0.944177
L_VLDL_CE	BMET O/M subdomain	735	-0.181182	0.0623324	-2.9067	0.00376464	2.42428	0.0951972	0.834284	0.738338	0.942697
L_VLDL_CE_pct	BMET O/M subdomain	735	-0.00549951	0.0648461	-0.0848087	0.932437	0.0303805	0.947599	0.994516	0.875817	1.1293
L_VLDL_C_pct	BMET O/M subdomain	735	-0.0165269	0.0643079	-0.256996	0.797255	0.0984027	0.870366	0.983609	0.867126	1.11574
L_VLDL_FC	BMET O/M subdomain	735	-0.17367	0.0612946	-2.83337	0.00473468	2.32471	0.0951972	0.840574	0.74542	0.947875
L_VLDL_FC_pct	BMET O/M subdomain	735	-0.044291	0.0592965	-0.746941	0.455343	0.341661	0.615328	0.956676	0.851708	1.07458
L_VLDL_L	BMET O/M subdomain	735	-0.176975	0.0626304	-2.82571	0.00484809	2.31443	0.0951972	0.8378	0.741017	0.947224
L_VLDL_P	BMET O/M subdomain	735	-0.167728	0.0601144	-2.79015	0.00540758	2.267	0.0951972	0.845584	0.751599	0.951321
L_VLDL_PL	BMET O/M subdomain	735	-0.168253	0.0612405	-2.74741	0.00615686	2.21064	0.0951972	0.84514	0.749549	0.952923
L_VLDL_PL_pct	BMET O/M subdomain	735	0.0017018	0.0539391	0.0315505	0.974839	0.011067	0.982701	1.0017	0.901208	1.1134
L_VLDL_TG	BMET O/M subdomain	735	-0.174593	0.0612277	-2.85153	0.00447536	2.34917	0.0951972	0.839799	0.74483	0.946877
L_VLDL_TG_pct	BMET O/M subdomain	735	-0.0320179	0.124378	-0.257424	0.796925	0.0985824	0.870366	0.968489	0.758965	1.23586
Lactate	BMET O/M subdomain	735	0.0492582	0.082686	0.595726	0.551545	0.258419	0.682606	1.05049	0.893324	1.23531
Leu	BMET O/M subdomain	735	-0.014628	0.0753679	-0.194088	0.846161	0.0725469	0.904018	0.985478	0.850144	1.14236
MUFA	BMET O/M subdomain	733	-0.147117	0.0666049	-2.20881	0.0275026	1.56063	0.133772	0.863193	0.757552	0.983565
MUFA_pct	BMET O/M subdomain	733	-0.131581	0.0690196	-1.90643	0.0569933	1.24418	0.182671	0.876708	0.765781	1.0037
M_HDL_C	BMET O/M subdomain	735	0.0556001	0.0743896	0.747417	0.455055	0.341936	0.615328	1.05717	0.913745	1.22312
M_HDL_CE	BMET O/M subdomain	735	0.0614525	0.0740409	0.829981	0.406824	0.390593	0.567773	1.06338	0.919737	1.22946
M_HDL_CE_pct	BMET O/M subdomain	735	0.125892	0.0652877	1.92827	0.0542135	1.26589	0.182671	1.13416	0.997931	1.28899
M_HDL_C_pct	BMET O/M subdomain	735	0.123621	0.0688426	1.79571	0.072959	1.13692	0.200603	1.13159	0.988754	1.29505
M_HDL_FC	BMET O/M subdomain	735	0.0208863	0.0753697	0.277118	0.781769	0.106922	0.864503	1.02111	0.880876	1.18366
M_HDL_FC_pct	BMET O/M subdomain	735	0.000364541	0.072952	0.004997	0.996014	0.0017344	0.996014	1.00036	0.867082	1.15413
M_HDL_L	BMET O/M subdomain	735	0.0399761	0.0751258	0.532122	0.594806	0.225625	0.721851	1.04079	0.898283	1.2059
M_HDL_P	BMET O/M subdomain	735	0.0405419	0.0751525	0.539462	0.589735	0.229343	0.72104	1.04137	0.898744	1.20664
M_HDL_PL	BMET O/M subdomain	735	0.0276069	0.0757856	0.364276	0.715759	0.145233	0.817077	1.02799	0.886093	1.19261
M_HDL_PL_pct	BMET O/M subdomain	735	-0.100826	0.0672863	-1.49846	0.134452	0.871433	0.267867	0.904091	0.792386	1.03154
M_HDL_TG	BMET O/M subdomain	735	-0.0698425	0.0789251	-0.884921	0.376494	0.424242	0.54094	0.932541	0.798887	1.08855
M_HDL_TG_pct	BMET O/M subdomain	735	-0.101314	0.0704918	-1.43725	0.151082	0.820789	0.292794	0.903649	0.787038	1.03754
M_LDL_C	BMET O/M subdomain	735	-0.170723	0.0671724	-2.54156	0.0112443	1.94907	0.0951972	0.843055	0.739057	0.961689
M_LDL_CE	BMET O/M subdomain	735	-0.175197	0.0660934	-2.65074	0.00820773	2.08578	0.0951972	0.839292	0.737315	0.955373
M_LDL_CE_pct	BMET O/M subdomain	735	-0.324411	0.111975	-2.89717	0.00387957	2.41122	0.0951972	0.722953	0.58049	0.900379
M_LDL_C_pct	BMET O/M subdomain	735	-0.575319	0.207507	-2.77252	0.00570594	2.24367	0.0951972	0.562526	0.374549	0.844843
M_LDL_FC	BMET O/M subdomain	735	-0.143529	0.0719893	-1.99375	0.0465552	1.33203	0.171159	0.866296	0.752294	0.997573
M_LDL_FC_pct	BMET O/M subdomain	735	0.131228	0.0875852	1.49829	0.134496	0.871292	0.267867	1.14023	0.960368	1.35377
M_LDL_L	BMET O/M subdomain	735	-0.168231	0.0671686	-2.50461	0.0124782	1.90385	0.0951972	0.845158	0.740906	0.96408
M_LDL_P	BMET O/M subdomain	735	-0.163068	0.0668638	-2.4388	0.0149762	1.8246	0.0951972	0.849534	0.745187	0.968492
M_LDL_PL	BMET O/M subdomain	735	-0.167954	0.0680717	-2.46731	0.0138446	1.85872	0.0951972	0.845393	0.739801	0.966056
M_LDL_PL_pct	BMET O/M subdomain	735	0.125663	0.0661614	1.89934	0.0579189	1.23718	0.183277	1.1339	0.995995	1.2909
M_LDL_TG	BMET O/M subdomain	735	-0.117481	0.0719098	-1.63372	0.102753	0.988204	0.237855	0.889158	0.772268	1.02374
M_LDL_TG_pct	BMET O/M subdomain	735	0.167143	0.0771465	2.16657	0.0305949	1.51435	0.139068	1.18192	1.01606	1.37486
M_VLDL_C	BMET O/M subdomain	735	-0.148344	0.0730269	-2.03136	0.0425846	1.37075	0.163787	0.862134	0.747159	0.994802
M_VLDL_CE	BMET O/M subdomain	735	-0.0972558	0.0792034	-1.22792	0.219876	0.657822	0.371413	0.907324	0.77686	1.0597
M_VLDL_CE_pct	BMET O/M subdomain	735	0.0362888	0.0692171	0.524275	0.600248	0.221669	0.724938	1.03696	0.905402	1.18762
M_VLDL_C_pct	BMET O/M subdomain	735	-0.00763246	0.072663	-0.105039	0.916374	0.0379272	0.946646	0.992397	0.860663	1.14429
M_VLDL_FC	BMET O/M subdomain	735	-0.171421	0.0656591	-2.61076	0.00922172	2.03519	0.0951972	0.842467	0.740735	0.958171
M_VLDL_FC_pct	BMET O/M subdomain	735	-0.046365	0.0694243	-0.66785	0.504443	0.297188	0.636923	0.954693	0.833237	1.09385
M_VLDL_L	BMET O/M subdomain	735	-0.179327	0.0623934	-2.87413	0.00417068	2.37979	0.0951972	0.835833	0.739621	0.94456
M_VLDL_P	BMET O/M subdomain	735	-0.179779	0.0626206	-2.87093	0.00421266	2.37544	0.0951972	0.835455	0.738957	0.944554
M_VLDL_PL	BMET O/M subdomain	735	-0.174659	0.0635132	-2.74996	0.00610958	2.21399	0.0951972	0.839743	0.741452	0.951065
M_VLDL_PL_pct	BMET O/M subdomain	735	-0.0448073	0.0679149	-0.659757	0.50962	0.292753	0.637026	0.956182	0.837009	1.09232
M_VLDL_TG	BMET O/M subdomain	735	-0.183942	0.0614032	-2.99565	0.00283251	2.54783	0.0951972	0.831984	0.737645	0.938388
M_VLDL_TG_pct	BMET O/M subdomain	735	-0.0282493	0.0862926	-0.327366	0.743486	0.128727	0.84487	0.972146	0.820876	1.15129
Omega_3	BMET O/M subdomain	733	-0.100837	0.0753329	-1.33855	0.181139	0.741987	0.32399	0.90408	0.779978	1.04793
Omega_3_pct	BMET O/M subdomain	733	0.00826144	0.0771942	0.107021	0.914802	0.038673	0.946646	1.0083	0.86672	1.173
Omega_6	BMET O/M subdomain	733	-0.107255	0.0694209	-1.54499	0.122788	0.910843	0.257959	0.898297	0.784021	1.02923
Omega_6_by_Omega_3	BMET O/M subdomain	733	0.0544425	0.0762431	0.714064	0.475419	0.322923	0.621484	1.05595	0.909378	1.22615
Omega_6_pct	BMET O/M subdomain	733	0.131024	0.0700405	1.87069	0.0617935	1.20906	0.190721	1.14	0.993764	1.30774
PUFA	BMET O/M subdomain	733	-0.115007	0.0698902	-1.64553	0.100297	0.998713	0.236549	0.89136	0.777251	1.02222
PUFA_by_MUFA	BMET O/M subdomain	733	0.134787	0.070138	1.92174	0.0550333	1.25937	0.182671	1.14429	0.99732	1.31293
PUFA_pct	BMET O/M subdomain	733	0.126549	0.0708787	1.78543	0.0746126	1.12719	0.200774	1.13491	0.987703	1.30405
Phe	BMET O/M subdomain	734	0.0805841	0.0893001	0.902396	0.367148	0.435159	0.530561	1.08392	0.909879	1.29125
Phosphatidylc	BMET O/M subdomain	733	-0.096477	0.0707805	-1.36305	0.173295	0.761214	0.316232	0.908031	0.790407	1.04316
Phosphoglyc	BMET O/M subdomain	733	-0.0844239	0.0715818	-1.1794	0.238628	0.622279	0.387382	0.919042	0.798736	1.05747
Pyruvate	BMET O/M subdomain	734	0.0625405	0.0587166	1.06512	0.287177	0.541851	0.440455	1.06454	0.948812	1.19438
Remnant_C	BMET O/M subdomain	735	-0.13525	0.0701064	-1.92921	0.0540971	1.26683	0.182671	0.873498	0.761353	1.00216
SFA	BMET O/M subdomain	733	-0.131557	0.0677068	-1.94305	0.0524004	1.28067	0.181946	0.876729	0.767772	1.00115
SFA_pct	BMET O/M subdomain	733	-0.0506639	0.071587	-0.707725	0.479345	0.319351	0.621484	0.950598	0.826154	1.09379
S_HDL_C	BMET O/M subdomain	735	-0.115099	0.072955	-1.57767	0.115081	0.938997	0.25237	0.891278	0.772525	1.02829
S_HDL_CE	BMET O/M subdomain	735	-0.104557	0.0731924	-1.42853	0.153573	0.813685	0.294822	0.900723	0.780349	1.03967
S_HDL_CE_pct	BMET O/M subdomain	735	0.0248164	0.0780224	0.318068	0.750526	0.124634	0.849011	1.02513	0.879759	1.19452
S_HDL_C_pct	BMET O/M subdomain	735	0.0153161	0.0772954	0.19815	0.842983	0.0741809	0.904018	1.01543	0.872683	1.18154
S_HDL_FC	BMET O/M subdomain	735	-0.121162	0.0720809	-1.68091	0.0932135	1.03052	0.22236	0.885891	0.769172	1.02032
S_HDL_FC_pct	BMET O/M subdomain	735	-0.0120101	0.0686579	-0.174927	0.861186	0.064903	0.912273	0.988062	0.863657	1.13039
S_HDL_L	BMET O/M subdomain	735	-0.127552	0.0724649	-1.76019	0.0787992	1.10348	0.206743	0.880247	0.763698	1.01458
S_HDL_P	BMET O/M subdomain	735	-0.130007	0.0720617	-1.8041	0.0716322	1.14489	0.200603	0.87809	0.762428	1.0113
S_HDL_PL	BMET O/M subdomain	735	-0.105859	0.0734421	-1.44139	0.149907	0.824177	0.292788	0.899551	0.778952	1.03882
S_HDL_PL_pct	BMET O/M subdomain	735	0.0969877	0.0714689	1.35706	0.175186	0.7565	0.317366	1.10185	0.957824	1.26753
S_HDL_TG	BMET O/M subdomain	735	-0.135241	0.0730657	-1.85095	0.064586	1.18986	0.19222	0.873506	0.756956	1.008
S_HDL_TG_pct	BMET O/M subdomain	735	-0.0742595	0.0724301	-1.02526	0.305586	0.514867	0.457464	0.928431	0.805556	1.07005
S_LDL_C	BMET O/M subdomain	735	-0.163597	0.0674539	-2.42532	0.0155394	1.80856	0.0951972	0.849084	0.743931	0.9691
S_LDL_CE	BMET O/M subdomain	735	-0.165131	0.0676469	-2.44108	0.014883	1.82731	0.0951972	0.847782	0.74251	0.96798
S_LDL_CE_pct	BMET O/M subdomain	735	-0.213678	0.139045	-1.53676	0.124792	0.903813	0.259983	0.807609	0.614956	1.06062
S_LDL_C_pct	BMET O/M subdomain	735	-0.237026	0.183845	-1.28927	0.197716	0.703958	0.341162	0.788971	0.550262	1.13123
S_LDL_FC	BMET O/M subdomain	735	-0.155298	0.0691231	-2.24668	0.0249623	1.60272	0.127359	0.85616	0.747681	0.980379
S_LDL_FC_pct	BMET O/M subdomain	735	0.0225711	0.113165	0.199453	0.841965	0.0747061	0.904018	1.02283	0.819359	1.27682
S_LDL_L	BMET O/M subdomain	735	-0.164908	0.0663006	-2.48727	0.0130977	1.8828	0.0951972	0.847972	0.744638	0.965646
S_LDL_P	BMET O/M subdomain	735	-0.151632	0.0654776	-2.31578	0.0208498	1.6809	0.113314	0.859305	0.755808	0.976973
S_LDL_PL	BMET O/M subdomain	735	-0.166148	0.0654365	-2.53907	0.0113237	1.94601	0.0951972	0.846921	0.744976	0.962816
S_LDL_PL_pct	BMET O/M subdomain	735	0.0864794	0.0728528	1.18704	0.235601	0.627822	0.386261	1.09033	0.945244	1.25768
S_LDL_TG	BMET O/M subdomain	735	-0.133265	0.0675532	-1.97274	0.0489069	1.31063	0.174176	0.875233	0.766693	0.99914
S_LDL_TG_pct	BMET O/M subdomain	735	0.0301145	0.0806024	0.373617	0.708799	0.149477	0.812843	1.03057	0.879971	1.20695
S_VLDL_C	BMET O/M subdomain	735	-0.132743	0.0720941	-1.84124	0.0659963	1.18048	0.194107	0.87569	0.760296	1.0086
S_VLDL_CE	BMET O/M subdomain	735	-0.118253	0.0738925	-1.60034	0.10996	0.958763	0.252203	0.888471	0.768678	1.02693
S_VLDL_CE_pct	BMET O/M subdomain	735	0.0863959	0.0647052	1.33522	0.182225	0.739393	0.32399	1.09024	0.96038	1.23765
S_VLDL_C_pct	BMET O/M subdomain	735	0.0599014	0.0703443	0.851546	0.394749	0.403679	0.563927	1.06173	0.924989	1.21869
S_VLDL_FC	BMET O/M subdomain	735	-0.1519	0.0694297	-2.18782	0.0290027	1.53756	0.136805	0.859074	0.749775	0.984307
S_VLDL_FC_pct	BMET O/M subdomain	735	-0.0216265	0.0766163	-0.28227	0.777817	0.109122	0.864503	0.978606	0.842152	1.13717
S_VLDL_L	BMET O/M subdomain	735	-0.162016	0.0658231	-2.46138	0.0140735	1.8516	0.0951972	0.850428	0.747494	0.967536
S_VLDL_P	BMET O/M subdomain	735	-0.165772	0.0651653	-2.54387	0.0111708	1.95192	0.0951972	0.847239	0.745652	0.962667
S_VLDL_PL	BMET O/M subdomain	735	-0.15827	0.0664958	-2.38014	0.0175649	1.75535	0.0988813	0.85362	0.749311	0.972449
S_VLDL_PL_pct	BMET O/M subdomain	735	-0.0173712	0.0760443	-0.228435	0.819373	0.0865185	0.890623	0.982779	0.846692	1.14074
S_VLDL_TG	BMET O/M subdomain	735	-0.169967	0.0646312	-2.62979	0.00872591	2.05919	0.0951972	0.843693	0.743309	0.957634
S_VLDL_TG_pct	BMET O/M subdomain	735	-0.0636776	0.0824493	-0.772324	0.440176	0.356374	0.601333	0.938307	0.798294	1.10288
Sphingomyelins	BMET O/M subdomain	733	-0.0539878	0.0757034	-0.713148	0.475985	0.322406	0.621484	0.947444	0.816796	1.09899
TG_by_PG	BMET O/M subdomain	733	-0.163345	0.067887	-2.40613	0.0163739	1.78585	0.0951972	0.849298	0.743487	0.970168
Total_BCAA	BMET O/M subdomain	734	-0.0206541	0.0740042	-0.279094	0.780253	0.107765	0.864503	0.979558	0.847298	1.13246
Total_C	BMET O/M subdomain	735	-0.113074	0.0711167	-1.58997	0.112279	0.9497	0.25237	0.893085	0.776885	1.02666
Total_CE	BMET O/M subdomain	735	-0.108018	0.0716504	-1.50757	0.132102	0.879092	0.267867	0.897611	0.780007	1.03295
Total_FA	BMET O/M subdomain	733	-0.137853	0.0671961	-2.05151	0.0405792	1.3917	0.158969	0.871226	0.763717	0.99387
Total_FC	BMET O/M subdomain	735	-0.128561	0.0709076	-1.81308	0.0702351	1.15345	0.199532	0.87936	0.76526	1.01047
Total_L	BMET O/M subdomain	735	-0.145665	0.0671568	-2.16903	0.0304068	1.51703	0.139068	0.864447	0.757833	0.98606
Total_P	BMET O/M subdomain	735	-0.0554247	0.0756617	-0.732532	0.464082	0.333405	0.619602	0.946083	0.815689	1.09732
Total_PL	BMET O/M subdomain	735	-0.10074	0.0706767	-1.42536	0.154487	0.811108	0.294822	0.904168	0.787206	1.03851
Total_TG	BMET O/M subdomain	735	-0.158411	0.0666929	-2.37523	0.0177986	1.74961	0.0988813	0.853499	0.748916	0.972687
Tyr	BMET O/M subdomain	735	-0.00718327	0.0751997	-0.0955226	0.923926	0.0343627	0.946646	0.992842	0.856779	1.15051
Unsaturation	BMET O/M subdomain	733	0.111788	0.0717738	1.5575	0.119791	0.921575	0.253904	1.11828	0.971524	1.28719
VLDL_C	BMET O/M subdomain	735	-0.149907	0.068009	-2.20421	0.0278245	1.55557	0.133772	0.860788	0.753366	0.983528
VLDL_CE	BMET O/M subdomain	735	-0.140578	0.0714365	-1.96787	0.049466	1.30569	0.174176	0.868856	0.755335	0.999438
VLDL_FC	BMET O/M subdomain	735	-0.162125	0.06468	-2.50656	0.0124101	1.90622	0.0951972	0.850335	0.749089	0.965266
VLDL_L	BMET O/M subdomain	735	-0.155736	0.0646749	-2.40799	0.0162908	1.78806	0.0951972	0.855785	0.753897	0.971442
VLDL_P	BMET O/M subdomain	735	-0.159858	0.0647582	-2.46853	0.0137978	1.86019	0.0951972	0.852265	0.750674	0.967605
VLDL_PL	BMET O/M subdomain	735	-0.157447	0.0650572	-2.42013	0.0157613	1.80241	0.0951972	0.854322	0.752045	0.970509
VLDL_TG	BMET O/M subdomain	735	-0.167608	0.066051	-2.53755	0.0113727	1.94414	0.0951972	0.845685	0.742994	0.962571
VLDL_size	BMET O/M subdomain	735	-0.161018	0.0637552	-2.52556	0.0117645	1.92943	0.0951972	0.851277	0.751279	0.964585
Val	BMET O/M subdomain	734	-0.0220642	0.0745892	-0.29581	0.76746	0.114944	0.864257	0.978177	0.845135	1.13216
XL_HDL_C	BMET O/M subdomain	735	0.0822998	0.0694489	1.18504	0.236392	0.626368	0.386261	1.08578	0.947603	1.24411
XL_HDL_CE	BMET O/M subdomain	735	0.0798427	0.069891	1.14239	0.253672	0.595728	0.409148	1.08312	0.944458	1.24213
XL_HDL_CE_pct	BMET O/M subdomain	733	0.00784029	0.0580107	0.135152	0.892529	0.0493776	0.937531	1.00787	0.89955	1.12924
XL_HDL_C_pct	BMET O/M subdomain	733	-0.189339	0.112701	-1.68	0.0933911	1.02969	0.22236	0.827506	0.663495	1.03206
XL_HDL_FC	BMET O/M subdomain	735	0.0871557	0.0680799	1.2802	0.200887	0.697047	0.343985	1.09107	0.954774	1.24681
XL_HDL_FC_pct	BMET O/M subdomain	733	-0.119797	0.0755698	-1.58526	0.113348	0.945586	0.25237	0.8871	0.764973	1.02872
XL_HDL_L	BMET O/M subdomain	735	0.0957082	0.0690642	1.38579	0.166241	0.779263	0.310371	1.10044	0.961118	1.25995
XL_HDL_P	BMET O/M subdomain	735	0.0635302	0.0689559	0.921316	0.357193	0.447097	0.519177	1.06559	0.930881	1.2198
XL_HDL_PL	BMET O/M subdomain	735	0.108503	0.0686797	1.57985	0.114581	0.940888	0.25237	1.11461	0.974229	1.27522
XL_HDL_PL_pct	BMET O/M subdomain	733	0.0682771	0.0574105	1.18928	0.234722	0.629446	0.386261	1.07066	0.956717	1.19818
XL_HDL_TG	BMET O/M subdomain	735	-0.0739619	0.0715326	-1.03396	0.301502	0.52071	0.456821	0.928707	0.807215	1.06849
XL_HDL_TG_pct	BMET O/M subdomain	733	-0.13871	0.0689503	-2.01173	0.0446206	1.35046	0.169017	0.870481	0.760444	0.996439
XL_VLDL_C	BMET O/M subdomain	735	-0.165708	0.0629405	-2.63277	0.00865043	2.06296	0.0951972	0.847293	0.748959	0.958539
XL_VLDL_CE	BMET O/M subdomain	735	-0.17439	0.0644959	-2.7039	0.00701466	2.15399	0.0951972	0.839969	0.740224	0.953154
XL_VLDL_CE_pct	BMET O/M subdomain	707	0.0211517	0.0774914	0.272956	0.784969	0.105148	0.864503	1.02138	0.877453	1.18891
XL_VLDL_C_pct	BMET O/M subdomain	707	0.00789055	0.0794838	0.0992725	0.920951	0.0357636	0.946646	1.00792	0.862519	1.17784
XL_VLDL_FC	BMET O/M subdomain	735	-0.154769	0.0617809	-2.50514	0.0124599	1.90449	0.0951972	0.856613	0.758919	0.966882
XL_VLDL_FC_pct	BMET O/M subdomain	707	-0.0388258	0.0682764	-0.568656	0.569774	0.244298	0.701692	0.961918	0.841434	1.09965
XL_VLDL_L	BMET O/M subdomain	735	-0.159181	0.0633006	-2.51469	0.0121303	1.91613	0.0951972	0.852842	0.753331	0.965497
XL_VLDL_P	BMET O/M subdomain	735	-0.154792	0.0611524	-2.53125	0.011577	1.9364	0.0951972	0.856593	0.759837	0.96567
XL_VLDL_PL	BMET O/M subdomain	735	-0.152743	0.0615989	-2.47964	0.013379	1.87358	0.0951972	0.85835	0.76073	0.968498
XL_VLDL_PL_pct	BMET O/M subdomain	707	-0.0518646	0.0630562	-0.822514	0.411068	0.386087	0.567773	0.949457	0.839075	1.07436
XL_VLDL_TG	BMET O/M subdomain	735	-0.154123	0.0621192	-2.48109	0.013325	1.87533	0.0951972	0.857166	0.758906	0.968148
XL_VLDL_TG_pct	BMET O/M subdomain	707	-0.0176786	0.195606	-0.0903787	0.928012	0.0324462	0.946951	0.982477	0.669606	1.44153
XS_VLDL_C	BMET O/M subdomain	735	-0.0315414	0.0787597	-0.400476	0.688925	0.161828	0.795332	0.968951	0.830348	1.13069
XS_VLDL_CE	BMET O/M subdomain	735	-0.0172702	0.0796419	-0.216849	0.828388	0.0817664	0.896523	0.982878	0.840828	1.14893
XS_VLDL_CE_pct	BMET O/M subdomain	735	0.0400661	0.0607262	0.659783	0.509604	0.292767	0.637026	1.04088	0.924079	1.17244
XS_VLDL_C_pct	BMET O/M subdomain	735	0.0336096	0.0680098	0.494187	0.621324	0.206682	0.739672	1.03418	0.905118	1.18165
XS_VLDL_FC	BMET O/M subdomain	735	-0.0598395	0.0760907	-0.786424	0.431878	0.364639	0.593239	0.941916	0.811414	1.09341
XS_VLDL_FC_pct	BMET O/M subdomain	735	-0.0533995	0.0778175	-0.686214	0.492799	0.30733	0.631793	0.948001	0.813897	1.1042
XS_VLDL_L	BMET O/M subdomain	735	-0.0530557	0.0754686	-0.703017	0.482272	0.316708	0.621484	0.948327	0.817934	1.09951
XS_VLDL_P	BMET O/M subdomain	735	-0.064091	0.0759474	-0.843888	0.399012	0.399014	0.566778	0.93792	0.808198	1.08846
XS_VLDL_PL	BMET O/M subdomain	735	-0.037101	0.0758436	-0.489177	0.624865	0.204214	0.740361	0.963579	0.830477	1.11801
XS_VLDL_PL_pct	BMET O/M subdomain	735	0.080614	0.0608035	1.32581	0.185322	0.732072	0.32399	1.08395	0.962173	1.22114
XS_VLDL_TG	BMET O/M subdomain	735	-0.0994922	0.072842	-1.36586	0.172408	0.763443	0.316232	0.905297	0.78485	1.04423
XS_VLDL_TG_pct	BMET O/M subdomain	735	-0.0636157	0.0771106	-0.824993	0.409648	0.387589	0.567773	0.938366	0.806741	1.09147
XXL_VLDL_C	BMET O/M subdomain	735	-0.126146	0.0677375	-1.86228	0.0629704	1.20086	0.191983	0.881486	0.771891	1.00664
XXL_VLDL_CE	BMET O/M subdomain	735	-0.135915	0.0684423	-1.98584	0.0474295	1.32395	0.171846	0.872916	0.763332	0.998233
XXL_VLDL_CE_pct	BMET O/M subdomain	591	0.145737	0.078645	1.85311	0.0643776	1.19127	0.19222	1.15689	0.991629	1.3497
XXL_VLDL_C_pct	BMET O/M subdomain	591	0.159287	0.0794719	2.00432	0.0455026	1.34196	0.169786	1.17267	1.00353	1.37033
XXL_VLDL_FC	BMET O/M subdomain	735	-0.113159	0.0661187	-1.71145	0.0874275	1.05835	0.218569	0.893009	0.784466	1.01657
XXL_VLDL_FC_pct	BMET O/M subdomain	591	0.189553	0.0773237	2.45142	0.0145248	1.83789	0.0951972	1.20871	1.03873	1.4065
XXL_VLDL_L	BMET O/M subdomain	735	-0.115793	0.0670811	-1.72617	0.0847451	1.07189	0.214003	0.890659	0.780928	1.01581
XXL_VLDL_P	BMET O/M subdomain	735	-0.115634	0.063565	-1.81915	0.0693032	1.15925	0.199532	0.890801	0.786454	1.00899
XXL_VLDL_PL	BMET O/M subdomain	735	-0.109233	0.066733	-1.63687	0.102094	0.990999	0.237855	0.896521	0.786604	1.0218
XXL_VLDL_PL_pct	BMET O/M subdomain	591	0.0734937	0.072524	1.01337	0.311308	0.50681	0.463256	1.07626	0.93365	1.24066
XXL_VLDL_TG	BMET O/M subdomain	735	-0.11162	0.0644954	-1.73066	0.0839398	1.07603	0.214003	0.894384	0.788178	1.0149
XXL_VLDL_TG_pct	BMET O/M subdomain	591	-0.12978	0.0879644	-1.47537	0.140657	0.851838	0.276884	0.878288	0.739197	1.04355
bOHbutyrate	BMET O/M subdomain	723	-0.115815	0.0686842	-1.6862	0.0921973	1.03528	0.22236	0.89064	0.778461	1.01898
non_HDL_C	BMET O/M subdomain	735	-0.141153	0.0688452	-2.0503	0.0406962	1.39045	0.158969	0.868356	0.758745	0.993803
Acetate	BMET EF/PS subdomain	716	-0.147533	0.199469	-0.739629	0.459772	0.337457	0.574716	0.862834	0.583628	1.27561
Acetoacetate	BMET EF/PS subdomain	725	-0.0801144	0.0586045	-1.36704	0.172046	0.764355	0.255965	0.923011	0.822852	1.03536
Acetone	BMET EF/PS subdomain	725	-0.0050422	0.150198	-0.0335703	0.973229	0.0117849	0.991744	0.99497	0.74124	1.33555
Ala	BMET EF/PS subdomain	725	0.0963601	0.0767694	1.25519	0.209822	0.678148	0.299746	1.10116	0.94733	1.27996
Albumin	BMET EF/PS subdomain	725	-0.0954548	0.0775978	-1.23012	0.219058	0.65944	0.310744	0.908959	0.780714	1.05827
ApoA1	BMET EF/PS subdomain	725	-0.0341772	0.0785914	-0.434872	0.663787	0.177971	0.75089	0.9664	0.828436	1.12734
ApoB	BMET EF/PS subdomain	725	-0.175993	0.0729863	-2.41132	0.0161476	1.79189	0.0474929	0.838624	0.726842	0.967597
ApoB_by_ApoA1	BMET EF/PS subdomain	725	-0.16024	0.0725382	-2.20904	0.0274901	1.56082	0.0660819	0.851939	0.739031	0.982097
Cholines	BMET EF/PS subdomain	723	-0.164435	0.0755748	-2.17579	0.0299007	1.52432	0.0692145	0.848373	0.731571	0.983824
Citrate	BMET EF/PS subdomain	723	0.26714	0.124923	2.13843	0.0328231	1.48382	0.0732657	1.30622	1.02254	1.66861
Clinical_LDL_C	BMET EF/PS subdomain	725	-0.172908	0.0739608	-2.33783	0.0196725	1.70614	0.0512305	0.841215	0.727697	0.972442
Creatinine	BMET EF/PS subdomain	715	0.0533315	0.07065	0.754869	0.450581	0.346227	0.568916	1.05478	0.918381	1.21143
DHA	BMET EF/PS subdomain	723	-0.0486433	0.0918739	-0.529457	0.596654	0.224277	0.68478	0.952521	0.795554	1.14046
DHA_pct	BMET EF/PS subdomain	723	0.144428	0.0851292	1.69658	0.0902151	1.04472	0.162257	1.15538	0.977825	1.36517
Gln	BMET EF/PS subdomain	724	-0.0565888	0.0764266	-0.740433	0.459282	0.337921	0.574716	0.944983	0.81352	1.09769
Glucose	BMET EF/PS subdomain	725	-0.0489352	0.0794362	-0.616032	0.538071	0.269161	0.643355	0.952243	0.814949	1.11267
Gly	BMET EF/PS subdomain	716	0.0929941	0.0809073	1.14939	0.250787	0.600696	0.34639	1.09746	0.93652	1.28605
GlycA	BMET EF/PS subdomain	725	0.0846	0.0750893	1.12666	0.260267	0.58458	0.35751	1.08828	0.939343	1.26084
Glycerol	BMET EF/PS subdomain	703	-0.045056	0.0814187	-0.553386	0.580178	0.236438	0.671503	0.955944	0.814943	1.12134
HDL_C	BMET EF/PS subdomain	725	0.0560191	0.0778473	0.719602	0.472006	0.326052	0.587072	1.05762	0.907954	1.23195
HDL_CE	BMET EF/PS subdomain	725	0.0678587	0.0778344	0.871834	0.383593	0.416129	0.494331	1.07021	0.918791	1.24659
HDL_FC	BMET EF/PS subdomain	725	0.00790784	0.0776364	0.101857	0.918899	0.0367324	0.949275	1.00794	0.865663	1.1736
HDL_L	BMET EF/PS subdomain	725	0.00800693	0.0782943	0.102267	0.918574	0.0368861	0.949275	1.00804	0.864633	1.17523
HDL_P	BMET EF/PS subdomain	725	-0.0929122	0.0795658	-1.16774	0.243303	0.613853	0.33792	0.911273	0.779688	1.06507
HDL_PL	BMET EF/PS subdomain	725	-0.00876931	0.0787903	-0.111299	0.91141	0.040286	0.949275	0.991269	0.849423	1.1568
HDL_TG	BMET EF/PS subdomain	725	-0.19888	0.0815582	-2.43851	0.0149917	1.82415	0.0462706	0.819648	0.69856	0.961725
HDL_size	BMET EF/PS subdomain	725	0.182675	0.0736227	2.48123	0.0133232	1.87539	0.0438262	1.20042	1.03912	1.38677
His	BMET EF/PS subdomain	725	-0.0948184	0.0934714	-1.01441	0.310732	0.507614	0.411022	0.909538	0.75728	1.09241
IDL_C	BMET EF/PS subdomain	725	-0.0962855	0.0786219	-1.22467	0.221107	0.655398	0.310744	0.908205	0.778501	1.05952
IDL_CE	BMET EF/PS subdomain	725	-0.102658	0.0785738	-1.30651	0.191801	0.717149	0.277616	0.902436	0.773629	1.05269
IDL_CE_pct	BMET EF/PS subdomain	725	-0.116267	0.0760011	-1.52981	0.12651	0.897877	0.213699	0.890238	0.76703	1.03324
IDL_C_pct	BMET EF/PS subdomain	725	-0.0473123	0.0787688	-0.600648	0.548266	0.261009	0.643504	0.953789	0.817341	1.11302
IDL_FC	BMET EF/PS subdomain	725	-0.0715622	0.0817667	-0.875199	0.381761	0.418208	0.494331	0.930938	0.793085	1.09275
IDL_FC_pct	BMET EF/PS subdomain	725	0.129866	0.0729157	1.78104	0.0753321	1.12302	0.142674	1.13868	0.987036	1.31361
IDL_L	BMET EF/PS subdomain	725	-0.101088	0.077408	-1.30592	0.192004	0.716691	0.277616	0.903853	0.776617	1.05194
IDL_P	BMET EF/PS subdomain	725	-0.107891	0.0783657	-1.37677	0.169017	0.772068	0.25548	0.897725	0.769905	1.04677
IDL_PL	BMET EF/PS subdomain	725	-0.0828773	0.0809584	-1.0237	0.306324	0.513819	0.407346	0.920464	0.785405	1.07875
IDL_PL_pct	BMET EF/PS subdomain	725	0.111013	0.0617655	1.79733	0.0727071	1.13842	0.139821	1.11741	0.990003	1.26121
IDL_TG	BMET EF/PS subdomain	725	-0.160239	0.0790159	-2.02793	0.0429397	1.36714	0.090974	0.85194	0.729709	0.994647
IDL_TG_pct	BMET EF/PS subdomain	725	-0.000514567	0.0802377	-0.00641303	0.994885	0.00222713	0.994885	0.999486	0.854037	1.1697
Ile	BMET EF/PS subdomain	725	0.00207922	0.0767326	0.0270969	0.97839	0.00948797	0.991744	1.00208	0.862158	1.16471
LA	BMET EF/PS subdomain	723	-0.165992	0.0725884	-2.28675	0.0225043	1.64774	0.0562606	0.847053	0.734721	0.976561
LA_pct	BMET EF/PS subdomain	723	0.0835534	0.079429	1.05193	0.293192	0.532848	0.391968	1.08714	0.930412	1.27028
LDL_C	BMET EF/PS subdomain	725	-0.197237	0.0725184	-2.71983	0.00669114	2.1745	0.0275163	0.820996	0.712216	0.946389
LDL_CE	BMET EF/PS subdomain	725	-0.205922	0.0717487	-2.87005	0.00422599	2.37407	0.0262652	0.813897	0.707124	0.936791
LDL_FC	BMET EF/PS subdomain	725	-0.147794	0.0771855	-1.91479	0.0559209	1.25243	0.110954	0.862609	0.741502	1.0035
LDL_L	BMET EF/PS subdomain	725	-0.195541	0.0720099	-2.71548	0.00677868	2.16885	0.0275163	0.822389	0.714137	0.947051
LDL_P	BMET EF/PS subdomain	725	-0.180413	0.0730749	-2.46887	0.013788	1.8605	0.0447663	0.834926	0.723511	0.963497
LDL_PL	BMET EF/PS subdomain	725	-0.179857	0.0739653	-2.43165	0.0152764	1.81598	0.0463363	0.835389	0.722651	0.965716
LDL_TG	BMET EF/PS subdomain	725	-0.187495	0.0767307	-2.44354	0.0147861	1.83015	0.0462066	0.829034	0.713276	0.963578
LDL_size	BMET EF/PS subdomain	725	0.13257	0.0749896	1.76784	0.077516	1.11061	0.143462	1.14176	0.985694	1.32253
L_HDL_C	BMET EF/PS subdomain	725	0.132444	0.075871	1.74565	0.0813041	1.08989	0.148365	1.14162	0.983868	1.32465
L_HDL_CE	BMET EF/PS subdomain	725	0.133727	0.0757791	1.7647	0.0780436	1.10766	0.143462	1.14308	0.985309	1.32612
L_HDL_CE_pct	BMET EF/PS subdomain	725	0.128334	0.0613158	2.093	0.0367031	1.4353	0.0791015	1.13693	1.00819	1.28212
L_HDL_C_pct	BMET EF/PS subdomain	725	0.114116	0.0582321	1.95967	0.0504244	1.29736	0.101662	1.12088	0.999981	1.2564
L_HDL_FC	BMET EF/PS subdomain	725	0.105653	0.0748658	1.41123	0.158614	0.799659	0.244774	1.11144	0.959749	1.2871
L_HDL_FC_pct	BMET EF/PS subdomain	725	0.0806497	0.0570174	1.41448	0.15766	0.802278	0.244774	1.08399	0.969374	1.21216
L_HDL_L	BMET EF/PS subdomain	725	0.136313	0.0764848	1.78223	0.0751391	1.12413	0.142674	1.14604	0.986495	1.33139
L_HDL_P	BMET EF/PS subdomain	725	0.106243	0.0752216	1.4124	0.158269	0.800605	0.244774	1.11209	0.959646	1.28876
L_HDL_PL	BMET EF/PS subdomain	725	0.115248	0.0758943	1.51854	0.129324	0.888322	0.214112	1.12215	0.96705	1.30213
L_HDL_PL_pct	BMET EF/PS subdomain	725	-0.0475216	0.069149	-0.687235	0.492159	0.307895	0.606107	0.95359	0.832723	1.092
L_HDL_TG	BMET EF/PS subdomain	725	-0.0362846	0.084566	-0.429068	0.668004	0.175221	0.752256	0.964366	0.817067	1.13822
L_HDL_TG_pct	BMET EF/PS subdomain	725	-0.166272	0.0725647	-2.29136	0.0222344	1.65297	0.0561475	0.846816	0.734549	0.976242
L_LDL_C	BMET EF/PS subdomain	725	-0.178336	0.0747829	-2.38472	0.0173533	1.76062	0.0482036	0.836661	0.722592	0.968737
L_LDL_CE	BMET EF/PS subdomain	725	-0.188591	0.0740807	-2.54575	0.0111141	1.95412	0.0371037	0.828125	0.716205	0.957535
L_LDL_CE_pct	BMET EF/PS subdomain	725	-0.762257	0.200754	-3.79696	0.000158984	3.79865	0.0197696	0.466612	0.314826	0.691579
L_LDL_C_pct	BMET EF/PS subdomain	725	-0.625031	0.253784	-2.46284	0.0140199	1.85325	0.044797	0.535245	0.325482	0.880193
L_LDL_FC	BMET EF/PS subdomain	725	-0.127367	0.0790971	-1.61026	0.107786	0.967438	0.185838	0.880411	0.753974	1.02805
L_LDL_FC_pct	BMET EF/PS subdomain	725	0.139966	0.0936779	1.49412	0.135588	0.867778	0.220111	1.15023	0.957296	1.38206
L_LDL_L	BMET EF/PS subdomain	725	-0.175791	0.0740846	-2.37284	0.017917	1.74674	0.0486874	0.838793	0.725426	0.969878
L_LDL_P	BMET EF/PS subdomain	725	-0.166564	0.076089	-2.18907	0.0289165	1.53885	0.0675618	0.846569	0.729279	0.982722
L_LDL_PL	BMET EF/PS subdomain	725	-0.151744	0.0771864	-1.96594	0.0496941	1.3037	0.101004	0.859208	0.738577	0.999542
L_LDL_PL_pct	BMET EF/PS subdomain	725	0.246438	0.0783168	3.14669	0.00172023	2.76441	0.0216129	1.27946	1.09739	1.49173
L_LDL_TG	BMET EF/PS subdomain	725	-0.166682	0.078401	-2.12602	0.0338457	1.4705	0.0748798	0.846469	0.725896	0.987068
L_LDL_TG_pct	BMET EF/PS subdomain	725	0.119728	0.0845538	1.416	0.157214	0.803509	0.244774	1.12719	0.955044	1.33037
L_VLDL_C	BMET EF/PS subdomain	725	-0.212173	0.0647604	-3.27627	0.00110295	2.95744	0.0197696	0.808825	0.712409	0.91829
L_VLDL_CE	BMET EF/PS subdomain	725	-0.201033	0.0653769	-3.07499	0.00218573	2.6604	0.0216129	0.817885	0.719519	0.929699
L_VLDL_CE_pct	BMET EF/PS subdomain	725	0.0344561	0.0677589	0.50851	0.611253	0.213779	0.697778	1.03506	0.90633	1.18207
L_VLDL_C_pct	BMET EF/PS subdomain	725	0.00856099	0.0672733	0.127257	0.898773	0.04635	0.940139	1.0086	0.884003	1.15075
L_VLDL_FC	BMET EF/PS subdomain	725	-0.218489	0.0641903	-3.40378	0.000701882	3.15374	0.0197696	0.803732	0.708715	0.911488
L_VLDL_FC_pct	BMET EF/PS subdomain	725	-0.0378265	0.0620942	-0.609179	0.5426	0.26552	0.643355	0.96288	0.852543	1.0875
L_VLDL_L	BMET EF/PS subdomain	725	-0.214229	0.0656838	-3.26152	0.00116104	2.93515	0.0197696	0.807163	0.70966	0.918063
L_VLDL_P	BMET EF/PS subdomain	725	-0.212553	0.0629251	-3.37788	0.000770281	3.11335	0.0197696	0.808517	0.714704	0.914644
L_VLDL_PL	BMET EF/PS subdomain	725	-0.216246	0.0641066	-3.37323	0.000783196	3.10613	0.0197696	0.805537	0.710423	0.913386
L_VLDL_PL_pct	BMET EF/PS subdomain	725	-0.0508164	0.0562658	-0.903149	0.366753	0.435627	0.482569	0.950453	0.851209	1.06127
L_VLDL_TG	BMET EF/PS subdomain	725	-0.215506	0.0641533	-3.35923	0.000823295	3.08444	0.0197696	0.806133	0.710884	0.914146
L_VLDL_TG_pct	BMET EF/PS subdomain	725	0.0263287	0.130914	0.201114	0.840667	0.075376	0.909813	1.02668	0.794324	1.327
Lactate	BMET EF/PS subdomain	725	0.230336	0.0871565	2.64278	0.00840376	2.07553	0.0306488	1.25902	1.06132	1.49356
Leu	BMET EF/PS subdomain	725	0.0637913	0.0789021	0.808486	0.419081	0.377702	0.531829	1.06587	0.913148	1.24413
MUFA	BMET EF/PS subdomain	723	-0.177362	0.0696839	-2.54524	0.0111311	1.95346	0.0371037	0.837477	0.730561	0.960039
MUFA_pct	BMET EF/PS subdomain	723	-0.106173	0.0722665	-1.46919	0.142224	0.847026	0.227924	0.899269	0.780504	1.03611
M_HDL_C	BMET EF/PS subdomain	725	0.0214902	0.0782292	0.274708	0.783621	0.105894	0.855481	1.02172	0.876482	1.19103
M_HDL_CE	BMET EF/PS subdomain	725	0.0316501	0.0778224	0.406696	0.684354	0.164719	0.767213	1.03216	0.886139	1.20223
M_HDL_CE_pct	BMET EF/PS subdomain	725	0.18741	0.0680145	2.75544	0.00601145	2.22102	0.0275163	1.20612	1.05559	1.37812
M_HDL_C_pct	BMET EF/PS subdomain	725	0.172578	0.0717923	2.40385	0.0164783	1.78309	0.0477572	1.18836	1.03238	1.36792
M_HDL_FC	BMET EF/PS subdomain	725	-0.0268193	0.0793676	-0.337912	0.735529	0.1334	0.819917	0.973537	0.833285	1.1374
M_HDL_FC_pct	BMET EF/PS subdomain	725	-0.0545135	0.0763694	-0.713813	0.475577	0.322779	0.588585	0.946946	0.815301	1.09985
M_HDL_L	BMET EF/PS subdomain	725	-0.0236618	0.0791096	-0.299101	0.76495	0.116367	0.838761	0.976616	0.836343	1.14042
M_HDL_P	BMET EF/PS subdomain	725	-0.0175881	0.0791393	-0.222242	0.824189	0.083973	0.895858	0.982566	0.841389	1.14743
M_HDL_PL	BMET EF/PS subdomain	725	-0.0479695	0.0798189	-0.600979	0.548046	0.261183	0.643504	0.953163	0.815124	1.11458
M_HDL_PL_pct	BMET EF/PS subdomain	725	-0.139016	0.0702072	-1.98008	0.0480797	1.31804	0.100166	0.870214	0.758341	0.998591
M_HDL_TG	BMET EF/PS subdomain	725	-0.197296	0.082471	-2.39231	0.0170016	1.76951	0.0477572	0.820948	0.698417	0.964975
M_HDL_TG_pct	BMET EF/PS subdomain	725	-0.146464	0.0735479	-1.99142	0.0468174	1.32959	0.0983558	0.863756	0.747801	0.997692
M_LDL_C	BMET EF/PS subdomain	725	-0.214633	0.0706173	-3.03938	0.0024576	2.60949	0.0216129	0.806838	0.702547	0.92661
M_LDL_CE	BMET EF/PS subdomain	725	-0.222796	0.0695555	-3.20314	0.00141999	2.84771	0.0216129	0.800278	0.698287	0.917165
M_LDL_CE_pct	BMET EF/PS subdomain	725	-0.390648	0.118087	-3.30814	0.000986471	3.00592	0.0197696	0.676619	0.536817	0.852828
M_LDL_C_pct	BMET EF/PS subdomain	725	-0.680832	0.218927	-3.10985	0.00194655	2.71073	0.0216129	0.506196	0.329582	0.777451
M_LDL_FC	BMET EF/PS subdomain	725	-0.167109	0.0753476	-2.21784	0.0268807	1.57056	0.0652445	0.846107	0.729942	0.98076
M_LDL_FC_pct	BMET EF/PS subdomain	725	0.172604	0.091659	1.88311	0.0600936	1.22117	0.116461	1.1884	0.992977	1.42227
M_LDL_L	BMET EF/PS subdomain	725	-0.213995	0.0705837	-3.0318	0.00251938	2.59871	0.0216129	0.807352	0.703041	0.927139
M_LDL_P	BMET EF/PS subdomain	725	-0.191852	0.0702994	-2.72907	0.00650836	2.18653	0.0275163	0.825429	0.719184	0.947371
M_LDL_PL	BMET EF/PS subdomain	725	-0.201448	0.0714387	-2.81987	0.00493808	2.30644	0.0268795	0.817546	0.710727	0.940421
M_LDL_PL_pct	BMET EF/PS subdomain	725	0.220636	0.0695634	3.17172	0.00158053	2.8012	0.0216129	1.24687	1.08795	1.42901
M_LDL_TG	BMET EF/PS subdomain	725	-0.204876	0.0753379	-2.71944	0.00669894	2.17399	0.0275163	0.814748	0.702901	0.944392
M_LDL_TG_pct	BMET EF/PS subdomain	725	0.159742	0.0812067	1.9671	0.0495601	1.30487	0.101004	1.17321	1.00058	1.37562
M_VLDL_C	BMET EF/PS subdomain	725	-0.158642	0.0761446	-2.08342	0.0375693	1.42517	0.0802762	0.853302	0.735	0.990646
M_VLDL_CE	BMET EF/PS subdomain	725	-0.0885513	0.0822584	-1.0765	0.282068	0.549645	0.381174	0.915256	0.778974	1.07538
M_VLDL_CE_pct	BMET EF/PS subdomain	725	0.0779869	0.0722795	1.07896	0.28097	0.55134	0.381174	1.08111	0.938304	1.24565
M_VLDL_C_pct	BMET EF/PS subdomain	725	0.0436518	0.0760046	0.574332	0.565925	0.247241	0.661127	1.04462	0.900039	1.21242
M_VLDL_FC	BMET EF/PS subdomain	725	-0.196875	0.0686763	-2.86671	0.00427034	2.36954	0.0262652	0.821294	0.71786	0.93963
M_VLDL_FC_pct	BMET EF/PS subdomain	725	-0.0116186	0.072655	-0.159915	0.872993	0.0589891	0.929625	0.988449	0.857253	1.13972
M_VLDL_L	BMET EF/PS subdomain	725	-0.207281	0.0655058	-3.16432	0.00162069	2.7903	0.0216129	0.812791	0.714857	0.924142
M_VLDL_P	BMET EF/PS subdomain	725	-0.203288	0.0656345	-3.09727	0.00202996	2.69251	0.0216129	0.816043	0.717537	0.928074
M_VLDL_PL	BMET EF/PS subdomain	725	-0.201667	0.0665565	-3.03001	0.00253415	2.59617	0.0216129	0.817367	0.717403	0.931261
M_VLDL_PL_pct	BMET EF/PS subdomain	725	-0.0438624	0.071128	-0.616668	0.537651	0.2695	0.643355	0.957086	0.832541	1.10026
M_VLDL_TG	BMET EF/PS subdomain	725	-0.214944	0.0644457	-3.33527	0.000896422	3.04749	0.0197696	0.806587	0.710876	0.915184
M_VLDL_TG_pct	BMET EF/PS subdomain	725	-0.0477709	0.090343	-0.528773	0.597128	0.223932	0.68478	0.953352	0.798641	1.13803
Omega_3	BMET EF/PS subdomain	723	-0.118994	0.0788497	-1.50912	0.131713	0.88037	0.216634	0.887813	0.760683	1.03619
Omega_3_pct	BMET EF/PS subdomain	723	0.0115847	0.0808265	0.143328	0.886072	0.0525309	0.930748	1.01165	0.863436	1.18531
Omega_6	BMET EF/PS subdomain	723	-0.15637	0.0725222	-2.15617	0.031406	1.50299	0.0713773	0.855242	0.74192	0.985874
Omega_6_by_Omega_3	BMET EF/PS subdomain	723	0.0678379	0.0795564	0.852702	0.394113	0.40438	0.504544	1.07019	0.915676	1.25078
Omega_6_pct	BMET EF/PS subdomain	723	0.157096	0.0728436	2.15662	0.0313709	1.50347	0.0713773	1.17011	1.01443	1.34968
PUFA	BMET EF/PS subdomain	723	-0.160231	0.0730609	-2.19311	0.0286234	1.54328	0.0675618	0.851947	0.738281	0.983113
PUFA_by_MUFA	BMET EF/PS subdomain	723	0.129523	0.0732962	1.76711	0.0776392	1.10992	0.143462	1.13829	0.985962	1.31414
PUFA_pct	BMET EF/PS subdomain	723	0.161719	0.0738174	2.19079	0.0287917	1.54073	0.0675618	1.17553	1.01718	1.35853
Phe	BMET EF/PS subdomain	724	0.230302	0.0961527	2.39517	0.0168706	1.77287	0.0477572	1.25898	1.04273	1.52008
Phosphatidylc	BMET EF/PS subdomain	723	-0.190727	0.073983	-2.57799	0.0101385	1.99403	0.0352032	0.826358	0.714813	0.955309
Phosphoglyc	BMET EF/PS subdomain	723	-0.17607	0.0748529	-2.35221	0.0189346	1.72274	0.050358	0.838559	0.724132	0.971068
Pyruvate	BMET EF/PS subdomain	724	0.121225	0.0614552	1.97258	0.0489313	1.31041	0.101004	1.12888	1.00077	1.27338
Remnant_C	BMET EF/PS subdomain	725	-0.169043	0.0734068	-2.30282	0.0215768	1.66601	0.0550428	0.844473	0.731308	0.975149
SFA	BMET EF/PS subdomain	723	-0.191719	0.0707308	-2.71054	0.00687981	2.16242	0.0275163	0.825539	0.718671	0.948298
SFA_pct	BMET EF/PS subdomain	723	-0.122708	0.0745559	-1.64585	0.100237	0.998972	0.176474	0.884522	0.764267	1.0237
S_HDL_C	BMET EF/PS subdomain	725	-0.183968	0.07671	-2.39822	0.0167317	1.77646	0.0477572	0.831963	0.715825	0.966943
S_HDL_CE	BMET EF/PS subdomain	725	-0.161842	0.0769411	-2.10345	0.0357774	1.44639	0.0777771	0.850576	0.731509	0.989024
S_HDL_CE_pct	BMET EF/PS subdomain	725	0.121985	0.0816162	1.49462	0.135458	0.868196	0.220111	1.12974	0.96273	1.32572
S_HDL_C_pct	BMET EF/PS subdomain	725	0.110049	0.0806872	1.36389	0.173032	0.761872	0.255965	1.11633	0.95304	1.3076
S_HDL_FC	BMET EF/PS subdomain	725	-0.209556	0.0757588	-2.76609	0.00582052	2.23504	0.0275163	0.810944	0.699043	0.940759
S_HDL_FC_pct	BMET EF/PS subdomain	725	-0.00626511	0.0716876	-0.0873946	0.930382	0.0313385	0.957184	0.993754	0.86349	1.14367
S_HDL_L	BMET EF/PS subdomain	725	-0.229991	0.0760826	-3.02291	0.00259354	2.58611	0.0216129	0.794541	0.684468	0.922314
S_HDL_P	BMET EF/PS subdomain	725	-0.207193	0.0757593	-2.73488	0.00639572	2.19411	0.0275163	0.812863	0.700696	0.942985
S_HDL_PL	BMET EF/PS subdomain	725	-0.218138	0.0770536	-2.83099	0.00477143	2.32135	0.0268795	0.804014	0.691313	0.935089
S_HDL_PL_pct	BMET EF/PS subdomain	725	0.0241338	0.075196	0.320945	0.748346	0.125897	0.827817	1.02443	0.884042	1.18711
S_HDL_TG	BMET EF/PS subdomain	725	-0.235633	0.0762849	-3.08885	0.00208759	2.68036	0.0216129	0.790071	0.680348	0.91749
S_HDL_TG_pct	BMET EF/PS subdomain	725	-0.115084	0.0756417	-1.52144	0.128594	0.890778	0.214112	0.891291	0.768479	1.03373
S_LDL_C	BMET EF/PS subdomain	725	-0.197329	0.0708001	-2.78712	0.0054597	2.26283	0.0275163	0.820921	0.714554	0.943121
S_LDL_CE	BMET EF/PS subdomain	725	-0.206044	0.0710495	-2.90001	0.00384659	2.41492	0.0262652	0.813797	0.708007	0.935394
S_LDL_CE_pct	BMET EF/PS subdomain	725	-0.396459	0.145618	-2.7226	0.00663586	2.1781	0.0275163	0.672698	0.505671	0.894896
S_LDL_C_pct	BMET EF/PS subdomain	725	-0.373538	0.192602	-1.93943	0.0528439	1.277	0.105688	0.688295	0.471877	1.00397
S_LDL_FC	BMET EF/PS subdomain	725	-0.168081	0.0723884	-2.32193	0.0205183	1.68786	0.0528821	0.845285	0.733475	0.974141
S_LDL_FC_pct	BMET EF/PS subdomain	725	0.124528	0.118379	1.05195	0.29318	0.532865	0.391968	1.13261	0.898082	1.42839
S_LDL_L	BMET EF/PS subdomain	725	-0.199304	0.0695911	-2.86392	0.00430761	2.36576	0.0262652	0.819301	0.714836	0.939033
S_LDL_P	BMET EF/PS subdomain	725	-0.186466	0.0686305	-2.71695	0.00674894	2.17076	0.0275163	0.829887	0.725437	0.949376
S_LDL_PL	BMET EF/PS subdomain	725	-0.188551	0.0686321	-2.74727	0.00616161	2.21031	0.0275163	0.828159	0.723923	0.947402
S_LDL_PL_pct	BMET EF/PS subdomain	725	0.202871	0.0762339	2.66117	0.00796274	2.09894	0.0297117	1.22491	1.05491	1.42232
S_LDL_TG	BMET EF/PS subdomain	725	-0.203343	0.0706832	-2.87682	0.00413734	2.38328	0.0262652	0.815998	0.710432	0.937251
S_LDL_TG_pct	BMET EF/PS subdomain	725	-0.0133954	0.0843379	-0.15883	0.873848	0.0585642	0.929625	0.986694	0.836359	1.16405
S_VLDL_C	BMET EF/PS subdomain	725	-0.16907	0.0752603	-2.24648	0.0249797	1.60241	0.061831	0.844449	0.728636	0.978671
S_VLDL_CE	BMET EF/PS subdomain	725	-0.162435	0.0770651	-2.10776	0.0354011	1.45098	0.077634	0.850072	0.730897	0.988677
S_VLDL_CE_pct	BMET EF/PS subdomain	725	0.0867601	0.067648	1.28252	0.200078	0.698801	0.287468	1.09063	0.955204	1.24527
S_VLDL_C_pct	BMET EF/PS subdomain	725	0.0641362	0.0735659	0.87182	0.383601	0.41612	0.494331	1.06624	0.923067	1.23161
S_VLDL_FC	BMET EF/PS subdomain	725	-0.176311	0.0725833	-2.42909	0.0153837	1.81294	0.0463363	0.838357	0.727185	0.966525
S_VLDL_FC_pct	BMET EF/PS subdomain	725	0.00625515	0.0802321	0.0779633	0.937879	0.0278531	0.960942	1.00627	0.859848	1.17764
S_VLDL_L	BMET EF/PS subdomain	725	-0.197078	0.0690002	-2.8562	0.00441256	2.35531	0.0262652	0.821126	0.717259	0.940035
S_VLDL_P	BMET EF/PS subdomain	725	-0.197603	0.0683079	-2.89283	0.00393464	2.4051	0.0262652	0.820696	0.717856	0.938268
S_VLDL_PL	BMET EF/PS subdomain	725	-0.185615	0.0696644	-2.66442	0.007887	2.10309	0.0297117	0.830593	0.724584	0.952112
S_VLDL_PL_pct	BMET EF/PS subdomain	725	0.0117865	0.0796389	0.147999	0.882386	0.0543416	0.930748	1.01186	0.865623	1.18279
S_VLDL_TG	BMET EF/PS subdomain	725	-0.203342	0.0677561	-3.00109	0.00278429	2.55529	0.0220165	0.815999	0.71452	0.93189
S_VLDL_TG_pct	BMET EF/PS subdomain	725	-0.0544784	0.0861796	-0.63215	0.527492	0.277784	0.643355	0.946979	0.799802	1.12124
Sphingomyelins	BMET EF/PS subdomain	723	-0.0481746	0.0789233	-0.610398	0.541794	0.266166	0.643355	0.952967	0.816389	1.11239
TG_by_PG	BMET EF/PS subdomain	723	-0.168241	0.0708638	-2.37415	0.0178548	1.74824	0.0486874	0.84515	0.735552	0.971078
Total_BCAA	BMET EF/PS subdomain	724	0.0115248	0.0776485	0.148422	0.882052	0.054506	0.930748	1.01159	0.868779	1.17788
Total_C	BMET EF/PS subdomain	725	-0.165509	0.0744864	-2.22201	0.0265967	1.57517	0.0651879	0.847462	0.732346	0.980673
Total_CE	BMET EF/PS subdomain	725	-0.160631	0.0750422	-2.14054	0.0326503	1.48611	0.0732657	0.851606	0.735126	0.986543
Total_FA	BMET EF/PS subdomain	723	-0.187168	0.0702535	-2.66418	0.00789308	2.10275	0.0297117	0.829305	0.722625	0.951733
Total_FC	BMET EF/PS subdomain	725	-0.174256	0.0742246	-2.34768	0.0191641	1.71751	0.0504319	0.840082	0.726341	0.971635
Total_L	BMET EF/PS subdomain	725	-0.211102	0.0704292	-2.99737	0.00281811	2.55004	0.0220165	0.809691	0.705292	0.929544
Total_P	BMET EF/PS subdomain	725	-0.121191	0.0795942	-1.52261	0.128302	0.891767	0.214112	0.885865	0.757907	1.03543
Total_PL	BMET EF/PS subdomain	725	-0.179089	0.0741663	-2.4147	0.0159997	1.79589	0.0474929	0.836031	0.722921	0.966839
Total_TG	BMET EF/PS subdomain	725	-0.204411	0.069899	-2.92437	0.00356133	2.44839	0.0254381	0.815128	0.710765	0.934813
Tyr	BMET EF/PS subdomain	725	0.0264941	0.0791499	0.334733	0.737926	0.131987	0.819917	1.02685	0.879291	1.19917
Unsaturation	BMET EF/PS subdomain	723	0.129801	0.075155	1.72711	0.0845833	1.07272	0.153231	1.1386	0.982649	1.3193
VLDL_C	BMET EF/PS subdomain	725	-0.192741	0.0711778	-2.70788	0.00693411	2.15901	0.0275163	0.824695	0.717308	0.948159
VLDL_CE	BMET EF/PS subdomain	725	-0.175785	0.0745991	-2.3564	0.0187234	1.72761	0.0503318	0.838798	0.724699	0.970862
VLDL_FC	BMET EF/PS subdomain	725	-0.210837	0.0677021	-3.11418	0.0019186	2.71702	0.0216129	0.809906	0.70926	0.924834
VLDL_L	BMET EF/PS subdomain	725	-0.19193	0.0678574	-2.82843	0.0048094	2.31791	0.0268795	0.825365	0.722578	0.942773
VLDL_P	BMET EF/PS subdomain	725	-0.202063	0.0677742	-2.98142	0.00296719	2.52765	0.0224787	0.817043	0.715409	0.933116
VLDL_PL	BMET EF/PS subdomain	725	-0.207785	0.0681463	-3.0491	0.00238047	2.62334	0.0216129	0.812382	0.710809	0.928469
VLDL_TG	BMET EF/PS subdomain	725	-0.205191	0.0692796	-2.96178	0.00316059	2.50023	0.0232396	0.814492	0.711074	0.93295
VLDL_size	BMET EF/PS subdomain	725	-0.176752	0.0669377	-2.64054	0.00845907	2.07268	0.0306488	0.837988	0.734952	0.955468
Val	BMET EF/PS subdomain	724	-0.0139013	0.0784924	-0.177103	0.859478	0.0657653	0.926161	0.986195	0.845568	1.15021
XL_HDL_C	BMET EF/PS subdomain	725	0.119399	0.0727298	1.64168	0.101099	0.995251	0.176747	1.12682	0.977114	1.29946
XL_HDL_CE	BMET EF/PS subdomain	725	0.113258	0.0732497	1.54618	0.122505	0.911846	0.20855	1.11992	0.970143	1.29282
XL_HDL_CE_pct	BMET EF/PS subdomain	723	0.0369085	0.0606461	0.608589	0.542992	0.265207	0.643355	1.0376	0.921311	1.16856
XL_HDL_C_pct	BMET EF/PS subdomain	723	-0.162765	0.118679	-1.37147	0.170661	0.767866	0.25548	0.849791	0.673427	1.07234
XL_HDL_FC	BMET EF/PS subdomain	725	0.135493	0.0711009	1.90564	0.0570994	1.24337	0.1124	1.1451	0.996143	1.31633
XL_HDL_FC_pct	BMET EF/PS subdomain	723	-0.128905	0.0794596	-1.62227	0.105191	0.978022	0.182623	0.879058	0.752281	1.0272
XL_HDL_L	BMET EF/PS subdomain	725	0.121071	0.0724694	1.67065	0.0952317	1.02122	0.170057	1.1287	0.979249	1.30097
XL_HDL_P	BMET EF/PS subdomain	725	0.084514	0.072288	1.16913	0.242743	0.614853	0.33792	1.08819	0.944433	1.25382
XL_HDL_PL	BMET EF/PS subdomain	725	0.127573	0.0721565	1.768	0.0774891	1.11076	0.143462	1.13607	0.986242	1.30865
XL_HDL_PL_pct	BMET EF/PS subdomain	723	0.114001	0.060076	1.89761	0.0581533	1.23543	0.113581	1.12075	0.996259	1.2608
XL_HDL_TG	BMET EF/PS subdomain	725	-0.123542	0.0749296	-1.64877	0.0996365	1.00158	0.176474	0.883785	0.763072	1.02359
XL_HDL_TG_pct	BMET EF/PS subdomain	723	-0.188492	0.0722861	-2.60758	0.00931041	2.03103	0.0332515	0.828207	0.7188	0.954268
XL_VLDL_C	BMET EF/PS subdomain	725	-0.214462	0.0658798	-3.25536	0.00118618	2.92585	0.0197696	0.806975	0.709222	0.918202
XL_VLDL_CE	BMET EF/PS subdomain	725	-0.21239	0.0675636	-3.14356	0.00173844	2.75984	0.0216129	0.808649	0.708351	0.923148
XL_VLDL_CE_pct	BMET EF/PS subdomain	697	0.118647	0.0811566	1.46195	0.144216	0.840988	0.229643	1.12597	0.960386	1.32011
XL_VLDL_C_pct	BMET EF/PS subdomain	697	0.114565	0.0834133	1.37346	0.170059	0.769401	0.25548	1.12139	0.952253	1.32056
XL_VLDL_FC	BMET EF/PS subdomain	725	-0.211174	0.064595	-3.2692	0.00113045	2.94675	0.0197696	0.809633	0.713352	0.918909
XL_VLDL_FC_pct	BMET EF/PS subdomain	697	-0.000621035	0.0720502	-0.00861947	0.993125	0.00299597	0.994885	0.999379	0.867761	1.15096
XL_VLDL_L	BMET EF/PS subdomain	725	-0.215988	0.0662332	-3.26103	0.00116305	2.9344	0.0197696	0.805745	0.70765	0.917437
XL_VLDL_P	BMET EF/PS subdomain	725	-0.213003	0.0639131	-3.33269	0.000904631	3.04353	0.0197696	0.808154	0.713001	0.916005
XL_VLDL_PL	BMET EF/PS subdomain	725	-0.210942	0.0643841	-3.2763	0.00110284	2.95749	0.0197696	0.809821	0.713813	0.918743
XL_VLDL_PL_pct	BMET EF/PS subdomain	697	-0.0428773	0.0678493	-0.631949	0.527632	0.277669	0.643355	0.958029	0.838734	1.09429
XL_VLDL_TG	BMET EF/PS subdomain	725	-0.213642	0.064931	-3.2903	0.0010502	2.97873	0.0197696	0.807637	0.711125	0.917248
XL_VLDL_TG_pct	BMET EF/PS subdomain	697	-0.126464	0.206433	-0.612615	0.540335	0.267337	0.643355	0.881206	0.587975	1.32068
XS_VLDL_C	BMET EF/PS subdomain	725	-0.0694453	0.0816919	-0.850088	0.395562	0.402785	0.504544	0.932911	0.794882	1.09491
XS_VLDL_CE	BMET EF/PS subdomain	725	-0.0462039	0.0825458	-0.559737	0.575835	0.239702	0.669576	0.954847	0.812212	1.12253
XS_VLDL_CE_pct	BMET EF/PS subdomain	725	0.0828205	0.0634347	1.3056	0.19211	0.71645	0.277616	1.08635	0.959338	1.23017
XS_VLDL_C_pct	BMET EF/PS subdomain	725	0.0869846	0.0710492	1.22429	0.22125	0.655117	0.310744	1.09088	0.949071	1.25388
XS_VLDL_FC	BMET EF/PS subdomain	725	-0.114802	0.0790789	-1.45174	0.147016	0.832637	0.23262	0.891543	0.763535	1.04101
XS_VLDL_FC_pct	BMET EF/PS subdomain	725	0.0398977	0.0815114	0.489474	0.624657	0.204358	0.709838	1.0407	0.887041	1.22099
XS_VLDL_L	BMET EF/PS subdomain	725	-0.116475	0.0785802	-1.48225	0.138717	0.857871	0.223737	0.890052	0.763004	1.03826
XS_VLDL_P	BMET EF/PS subdomain	725	-0.122137	0.0790181	-1.54568	0.122627	0.911412	0.20855	0.885028	0.758045	1.03328
XS_VLDL_PL	BMET EF/PS subdomain	725	-0.105567	0.0789288	-1.3375	0.181487	0.741156	0.266892	0.899814	0.770845	1.05036
XS_VLDL_PL_pct	BMET EF/PS subdomain	725	0.0894554	0.0636732	1.40491	0.160484	0.794569	0.24614	1.09358	0.965273	1.23894
XS_VLDL_TG	BMET EF/PS subdomain	725	-0.187421	0.0762076	-2.45935	0.0141559	1.84906	0.044797	0.829094	0.71406	0.962661
XS_VLDL_TG_pct	BMET EF/PS subdomain	725	-0.111731	0.0804441	-1.38893	0.165288	0.781759	0.251963	0.894284	0.763836	1.04701
XXL_VLDL_C	BMET EF/PS subdomain	725	-0.19625	0.0707469	-2.77398	0.00568284	2.24543	0.0275163	0.821807	0.7154	0.944041
XXL_VLDL_CE	BMET EF/PS subdomain	725	-0.201651	0.0715238	-2.81936	0.00494583	2.30576	0.0268795	0.81738	0.710463	0.940386
XXL_VLDL_CE_pct	BMET EF/PS subdomain	583	0.0139237	0.0838777	0.166	0.868216	0.0613724	0.929625	1.01402	0.860298	1.19521
XXL_VLDL_C_pct	BMET EF/PS subdomain	583	0.00214838	0.0849929	0.0252772	0.979843	0.00884363	0.991744	1.00215	0.848371	1.18381
XXL_VLDL_FC	BMET EF/PS subdomain	725	-0.185328	0.0690031	-2.6858	0.00740452	2.1305	0.0289239	0.830831	0.725732	0.951151
XXL_VLDL_FC_pct	BMET EF/PS subdomain	583	-0.0258546	0.0832423	-0.310595	0.756223	0.12135	0.832844	0.974477	0.827779	1.14717
XXL_VLDL_L	BMET EF/PS subdomain	725	-0.193025	0.0700397	-2.75594	0.00600235	2.22168	0.0275163	0.824461	0.718706	0.945778
XXL_VLDL_P	BMET EF/PS subdomain	725	-0.183341	0.0663168	-2.76462	0.00584651	2.2331	0.0275163	0.832484	0.731015	0.948039
XXL_VLDL_PL	BMET EF/PS subdomain	725	-0.180815	0.0696404	-2.59641	0.00961484	2.01706	0.0338551	0.834589	0.728105	0.956648
XXL_VLDL_PL_pct	BMET EF/PS subdomain	583	-0.086269	0.0768472	-1.1226	0.262079	0.581568	0.358032	0.917347	0.789078	1.06647
XXL_VLDL_TG	BMET EF/PS subdomain	725	-0.188288	0.0672805	-2.79855	0.0052723	2.278	0.0275163	0.828376	0.726035	0.945144
XXL_VLDL_TG_pct	BMET EF/PS subdomain	583	0.0831084	0.0940873	0.883311	0.377441	0.423151	0.494033	1.08666	0.903659	1.30672
bOHbutyrate	BMET EF/PS subdomain	713	0.000948527	0.0721984	0.0131378	0.989522	0.00457471	0.994885	1.00095	0.868871	1.1531
non_HDL_C	BMET EF/PS subdomain	725	-0.185586	0.0721597	-2.57188	0.0103168	1.98646	0.0353314	0.830617	0.72107	0.956807

### Sheet: ST14
Supplemental Table 14. All results for association of cognitive decline per 1-SD higher baseline metabolite levels with adjustment for age, sex, and duration between stroke event and date of consent.
Metabolite	Outcome	n	Beta	SE	z / t	P	log10 P	FDR P	OR/RR	OR/RR LCI	OR/RR UCI
Acetate	BMET VCI	733	-0.666759	0.361814	-1.84282	0.0653546	1.18472	0.408466	0.513369	0.252608	1.04331
Acetoacetate	BMET VCI	743	-0.169511	0.0706426	-2.39956	0.0164146	1.78477	0.215982	0.844077	0.734937	0.969425
Acetone	BMET VCI	743	-0.187858	0.162508	-1.15599	0.247685	0.6061	0.76446	0.828733	0.602677	1.13958
Ala	BMET VCI	743	0.152816	0.0746705	2.04654	0.0407034	1.39037	0.350891	1.16511	1.00648	1.34874
Albumin	BMET VCI	743	-0.142948	0.079051	-1.80831	0.0705587	1.15145	0.419992	0.866799	0.742384	1.01206
ApoA1	BMET VCI	743	-0.165852	0.0798298	-2.07757	0.0377488	1.4231	0.350891	0.847171	0.724467	0.990658
ApoB	BMET VCI	743	-0.0554938	0.0767371	-0.723168	0.469577	0.328293	0.860473	0.946018	0.813916	1.09956
ApoB_by_ApoA1	BMET VCI	743	0.00630028	0.0749368	0.0840747	0.932997	0.0301197	0.976163	1.00632	0.868858	1.16553
Cholines	BMET VCI	741	-0.153173	0.0790436	-1.93783	0.0526437	1.27865	0.374536	0.857981	0.734843	1.00175
Citrate	BMET VCI	741	0.352883	0.124761	2.82848	0.00467702	2.33003	0.167037	1.42316	1.11444	1.81741
Clinical_LDL_C	BMET VCI	743	-0.116704	0.0777492	-1.50103	0.133347	0.875016	0.574773	0.889849	0.764073	1.03633
Creatinine	BMET VCI	733	0.164152	0.0717146	2.28896	0.0220818	1.65597	0.276022	1.17839	1.02387	1.35623
DHA	BMET VCI	741	-0.0424139	0.094416	-0.449223	0.653271	0.184907	0.860473	0.958473	0.796547	1.15332
DHA_pct	BMET VCI	741	0.0361548	0.0868177	0.416445	0.677084	0.169357	0.876561	1.03682	0.874583	1.22914
Gln	BMET VCI	742	-0.0558309	0.0792493	-0.704497	0.481123	0.317744	0.860473	0.945699	0.809645	1.10462
Glucose	BMET VCI	743	0.234175	0.0715354	3.27355	0.00106206	2.97385	0.0663788	1.26387	1.09852	1.4541
Gly	BMET VCI	734	0.05719	0.0831129	0.688101	0.491389	0.308574	0.860473	1.05886	0.899684	1.24619
GlycA	BMET VCI	743	0.277687	0.0764001	3.63464	0.000278364	3.55539	0.0663788	1.32007	1.13649	1.53331
Glycerol	BMET VCI	721	0.0722697	0.0818898	0.882524	0.377493	0.423091	0.860473	1.07495	0.915546	1.2621
HDL_C	BMET VCI	743	-0.118824	0.0773131	-1.53691	0.124314	0.905478	0.574773	0.887964	0.763107	1.03325
HDL_CE	BMET VCI	743	-0.116034	0.0770873	-1.50523	0.132264	0.878559	0.574773	0.890445	0.765577	1.03568
HDL_FC	BMET VCI	743	-0.129032	0.079058	-1.63212	0.102654	0.988624	0.5454	0.878946	0.752777	1.02626
HDL_L	BMET VCI	743	-0.137593	0.0788037	-1.74602	0.0808072	1.09255	0.459132	0.871453	0.746733	1.01701
HDL_P	BMET VCI	743	-0.200887	0.0819499	-2.45134	0.0142325	1.84672	0.2021	0.818005	0.696624	0.960535
HDL_PL	BMET VCI	743	-0.147855	0.0800039	-1.84809	0.0645888	1.18984	0.408466	0.862557	0.737372	1.00899
HDL_TG	BMET VCI	743	-0.0690558	0.0842409	-0.819742	0.412363	0.38472	0.860473	0.933275	0.791229	1.10082
HDL_size	BMET VCI	743	0.00183657	0.07273	0.0252519	0.979854	0.0088386	0.987361	1.00184	0.868738	1.15533
His	BMET VCI	743	-0.0357178	0.0974481	-0.366532	0.713968	0.146321	0.891051	0.964913	0.797147	1.16799
IDL_C	BMET VCI	743	-0.111868	0.0813642	-1.37491	0.169159	0.771704	0.660778	0.894162	0.762356	1.04876
IDL_CE	BMET VCI	743	-0.118694	0.0814743	-1.45682	0.145165	0.838137	0.604855	0.88808	0.757006	1.04185
IDL_CE_pct	BMET VCI	743	-0.255647	0.0776399	-3.29272	0.000992222	3.00339	0.0663788	0.774415	0.665098	0.901701
IDL_C_pct	BMET VCI	743	-0.197437	0.078577	-2.51266	0.0119825	1.92145	0.2021	0.820832	0.703668	0.957503
IDL_FC	BMET VCI	743	-0.0689239	0.0842028	-0.818546	0.413046	0.384002	0.860473	0.933398	0.791392	1.10088
IDL_FC_pct	BMET VCI	743	0.0375822	0.074189	0.506574	0.612454	0.212927	0.860473	1.0383	0.897782	1.20081
IDL_L	BMET VCI	743	-0.0984447	0.0803081	-1.22584	0.22026	0.657065	0.724538	0.906246	0.774259	1.06073
IDL_P	BMET VCI	743	-0.0529779	0.0820056	-0.646028	0.518261	0.285451	0.860473	0.948401	0.807583	1.11377
IDL_PL	BMET VCI	743	-0.0499669	0.083673	-0.597168	0.550395	0.259326	0.860473	0.951261	0.807376	1.12079
IDL_PL_pct	BMET VCI	743	0.14385	0.0729733	1.97127	0.0486925	1.31254	0.374536	1.15471	1.00082	1.33226
IDL_TG	BMET VCI	743	-0.00168191	0.0808906	-0.0207924	0.983411	0.00726484	0.987361	0.99832	0.85195	1.16984
IDL_TG_pct	BMET VCI	743	0.12847	0.0795266	1.61544	0.106216	0.97381	0.5454	1.13709	0.97297	1.32889
Ile	BMET VCI	743	0.0471664	0.0780337	0.604436	0.545554	0.263162	0.860473	1.0483	0.899623	1.22154
LA	BMET VCI	741	-0.0817384	0.076683	-1.06593	0.286458	0.54294	0.77899	0.921513	0.792917	1.07097
LA_pct	BMET VCI	741	0.0108075	0.0785305	0.137621	0.89054	0.0503467	0.963788	1.01087	0.866657	1.17907
LDL_C	BMET VCI	743	-0.120795	0.0764463	-1.58013	0.114078	0.942798	0.57039	0.886216	0.762899	1.02947
LDL_CE	BMET VCI	743	-0.114636	0.0756778	-1.51479	0.129824	0.886644	0.574773	0.89169	0.768769	1.03427
LDL_FC	BMET VCI	743	-0.10899	0.0811468	-1.34312	0.179233	0.746582	0.678914	0.896739	0.764879	1.05133
LDL_L	BMET VCI	743	-0.115569	0.0758839	-1.52297	0.127767	0.89358	0.574773	0.890859	0.767742	1.03372
LDL_P	BMET VCI	743	-0.0517338	0.0769694	-0.672134	0.501498	0.29973	0.860473	0.949582	0.81661	1.10421
LDL_PL	BMET VCI	743	-0.0999266	0.0782441	-1.27711	0.201562	0.695591	0.709726	0.904904	0.776247	1.05489
LDL_TG	BMET VCI	743	-0.0207119	0.0787786	-0.262913	0.792617	0.100936	0.925955	0.979501	0.839358	1.14304
LDL_size	BMET VCI	743	0.0418649	0.0758758	0.551756	0.581116	0.235737	0.860473	1.04275	0.898659	1.20995
L_HDL_C	BMET VCI	743	-0.0489732	0.0750844	-0.652242	0.514245	0.28883	0.860473	0.952207	0.821898	1.10317
L_HDL_CE	BMET VCI	743	-0.0498695	0.0749933	-0.664986	0.506059	0.295799	0.860473	0.951354	0.821309	1.10199
L_HDL_CE_pct	BMET VCI	743	-0.0215684	0.0627109	-0.343934	0.730896	0.136144	0.904574	0.978663	0.865471	1.10666
L_HDL_C_pct	BMET VCI	743	-0.0243013	0.0596504	-0.407396	0.683717	0.165123	0.876561	0.975992	0.868302	1.09704
L_HDL_FC	BMET VCI	743	-0.0530852	0.0748812	-0.708926	0.478371	0.320235	0.860473	0.948299	0.818852	1.09821
L_HDL_FC_pct	BMET VCI	743	0.00955257	0.0603305	0.158337	0.874191	0.0583937	0.961214	1.0096	0.897004	1.13633
L_HDL_L	BMET VCI	743	-0.0548353	0.0756352	-0.724997	0.468454	0.329333	0.860473	0.946641	0.816213	1.09791
L_HDL_P	BMET VCI	743	-0.063021	0.0752182	-0.837842	0.402119	0.395645	0.860473	0.938924	0.810221	1.08807
L_HDL_PL	BMET VCI	743	-0.0689902	0.0758152	-0.909977	0.362834	0.440292	0.858936	0.933336	0.804457	1.08286
L_HDL_PL_pct	BMET VCI	743	-0.14745	0.129597	-1.13775	0.255225	0.593078	0.778124	0.862906	0.669342	1.11245
L_HDL_TG	BMET VCI	743	-0.0732368	0.0881155	-0.831146	0.405891	0.39159	0.860473	0.929381	0.781967	1.10458
L_HDL_TG_pct	BMET VCI	743	0.0118794	0.0730093	0.162711	0.870746	0.0601086	0.961214	1.01195	0.877026	1.16763
L_LDL_C	BMET VCI	743	-0.123246	0.0786223	-1.56758	0.11698	0.931888	0.573431	0.884046	0.757792	1.03133
L_LDL_CE	BMET VCI	743	-0.117325	0.0780359	-1.50348	0.132716	0.877076	0.574773	0.889296	0.763169	1.03627
L_LDL_CE_pct	BMET VCI	743	-0.431823	0.208179	-2.07429	0.0380521	1.41962	0.350891	0.649324	0.431774	0.976487
L_LDL_C_pct	BMET VCI	743	-0.676735	0.260133	-2.6015	0.00928176	2.03237	0.2021	0.508274	0.305259	0.846306
L_LDL_FC	BMET VCI	743	-0.108833	0.0825895	-1.31776	0.187585	0.726801	0.68783	0.89688	0.762839	1.05447
L_LDL_FC_pct	BMET VCI	743	-0.0813796	0.0916076	-0.88835	0.374352	0.426719	0.860473	0.921844	0.770334	1.10315
L_LDL_L	BMET VCI	743	-0.118369	0.0778756	-1.51998	0.128516	0.891042	0.574773	0.888368	0.762612	1.03486
L_LDL_P	BMET VCI	743	-0.0414818	0.0799064	-0.51913	0.60367	0.2192	0.860473	0.959367	0.820289	1.12202
L_LDL_PL	BMET VCI	743	-0.0967934	0.0811684	-1.1925	0.233065	0.632523	0.747002	0.907744	0.774232	1.06428
L_LDL_PL_pct	BMET VCI	743	0.135536	0.0820441	1.65198	0.0985379	1.0064	0.535532	1.14515	0.975046	1.34493
L_LDL_TG	BMET VCI	743	-0.0117377	0.0806725	-0.145498	0.884317	0.0533919	0.961214	0.988331	0.843786	1.15764
L_LDL_TG_pct	BMET VCI	743	0.175595	0.0855735	2.05198	0.0401713	1.39608	0.350891	1.19196	1.0079	1.40962
L_VLDL_C	BMET VCI	743	-0.0453858	0.0661132	-0.686487	0.492406	0.307676	0.860473	0.955629	0.839484	1.08784
L_VLDL_CE	BMET VCI	743	-0.039212	0.0668332	-0.586714	0.557396	0.253836	0.860473	0.961547	0.843492	1.09612
L_VLDL_CE_pct	BMET VCI	743	0.0446632	0.0707163	0.631583	0.527659	0.277646	0.860473	1.04568	0.910337	1.20114
L_VLDL_C_pct	BMET VCI	743	0.0312908	0.0694559	0.450514	0.65234	0.185526	0.860473	1.03179	0.900466	1.18226
L_VLDL_FC	BMET VCI	743	-0.051092	0.0657467	-0.777104	0.437097	0.359422	0.860473	0.950191	0.835307	1.08088
L_VLDL_FC_pct	BMET VCI	743	0.00375771	0.0632317	0.0594276	0.952612	0.0210842	0.979782	1.00376	0.886764	1.1362
L_VLDL_L	BMET VCI	743	-0.0534142	0.066524	-0.802932	0.422014	0.374673	0.860473	0.947987	0.832101	1.08001
L_VLDL_P	BMET VCI	743	-0.0549566	0.0648509	-0.84743	0.396756	0.401477	0.860473	0.946526	0.833548	1.07482
L_VLDL_PL	BMET VCI	743	-0.0490875	0.0655476	-0.748883	0.453928	0.343013	0.860473	0.952098	0.83731	1.08262
L_VLDL_PL_pct	BMET VCI	743	0.0267905	0.0585389	0.457653	0.647202	0.18896	0.860473	1.02715	0.915811	1.15203
L_VLDL_TG	BMET VCI	743	-0.062582	0.0655516	-0.954699	0.33973	0.468866	0.840915	0.939336	0.82608	1.06812
L_VLDL_TG_pct	BMET VCI	743	-0.146566	0.135575	-1.08107	0.279666	0.553361	0.77899	0.863669	0.66213	1.12655
Lactate	BMET VCI	743	0.238224	0.0878506	2.71169	0.00669413	2.17431	0.2021	1.26899	1.06827	1.50744
Leu	BMET VCI	743	0.0860989	0.080802	1.06555	0.286625	0.542686	0.77899	1.08991	0.930277	1.27695
MUFA	BMET VCI	741	-0.0466038	0.0712651	-0.65395	0.513144	0.289761	0.860473	0.954465	0.830038	1.09754
MUFA_pct	BMET VCI	741	0.0211264	0.0709478	0.297774	0.765876	0.115842	0.925511	1.02135	0.888757	1.17373
M_HDL_C	BMET VCI	743	-0.152926	0.0787848	-1.94106	0.0522509	1.28191	0.374536	0.858193	0.735397	1.00149
M_HDL_CE	BMET VCI	743	-0.148029	0.0781915	-1.89316	0.0583369	1.23406	0.383795	0.862406	0.739867	1.00524
M_HDL_CE_pct	BMET VCI	743	0.010091	0.0685607	0.147184	0.882987	0.0540457	0.961214	1.01014	0.883126	1.15543
M_HDL_C_pct	BMET VCI	743	-0.0195959	0.0710853	-0.275667	0.782804	0.106347	0.925955	0.980595	0.853062	1.12719
M_HDL_FC	BMET VCI	743	-0.173692	0.0814784	-2.13176	0.0330268	1.48113	0.350891	0.840556	0.716491	0.986103
M_HDL_FC_pct	BMET VCI	743	-0.130106	0.0780067	-1.66789	0.0953385	1.02073	0.529659	0.878002	0.75352	1.02305
M_HDL_L	BMET VCI	743	-0.167704	0.0805744	-2.08136	0.037401	1.42712	0.350891	0.845604	0.722072	0.990269
M_HDL_P	BMET VCI	743	-0.171607	0.0809033	-2.12113	0.0339108	1.46966	0.350891	0.84231	0.718796	0.987049
M_HDL_PL	BMET VCI	743	-0.180359	0.0823907	-2.18907	0.0285916	1.54376	0.324905	0.83497	0.710458	0.981304
M_HDL_PL_pct	BMET VCI	743	0.0366377	0.0691832	0.529575	0.596406	0.224458	0.860473	1.03732	0.905778	1.18796
M_HDL_TG	BMET VCI	743	-0.0832274	0.0854999	-0.973421	0.330344	0.481033	0.830871	0.920142	0.778172	1.08801
M_HDL_TG_pct	BMET VCI	743	0.0207871	0.073028	0.284646	0.775916	0.110186	0.925511	1.021	0.884841	1.17812
M_LDL_C	BMET VCI	743	-0.100707	0.0746968	-1.3482	0.177593	0.750575	0.678914	0.904198	0.781053	1.04676
M_LDL_CE	BMET VCI	743	-0.0963285	0.0734744	-1.31105	0.189841	0.72161	0.68783	0.908166	0.786362	1.04884
M_LDL_CE_pct	BMET VCI	743	-0.138288	0.119056	-1.16154	0.245422	0.610086	0.76446	0.870848	0.689604	1.09973
M_LDL_C_pct	BMET VCI	743	-0.456296	0.226859	-2.01137	0.0442865	1.35373	0.369054	0.633626	0.406188	0.988414
M_LDL_FC	BMET VCI	743	-0.0968027	0.0795992	-1.21613	0.223937	0.649874	0.727069	0.907735	0.77661	1.061
M_LDL_FC_pct	BMET VCI	743	-0.0203141	0.0903002	-0.224962	0.822009	0.0851234	0.951399	0.979891	0.820942	1.16961
M_LDL_L	BMET VCI	743	-0.0984849	0.0745355	-1.32132	0.186396	0.729564	0.68783	0.906209	0.783038	1.04876
M_LDL_P	BMET VCI	743	-0.0673277	0.0741975	-0.907412	0.364189	0.438673	0.858936	0.934889	0.808354	1.08123
M_LDL_PL	BMET VCI	743	-0.0928838	0.0756744	-1.22741	0.219667	0.658236	0.724538	0.911299	0.78568	1.057
M_LDL_PL_pct	BMET VCI	743	0.069177	0.0713611	0.969394	0.332349	0.478406	0.830871	1.07163	0.93175	1.2325
M_LDL_TG	BMET VCI	743	-0.0302982	0.0774213	-0.391342	0.695544	0.157675	0.877289	0.970156	0.833565	1.12913
M_LDL_TG_pct	BMET VCI	743	0.162158	0.0836832	1.93776	0.0526524	1.27858	0.374536	1.17605	0.998141	1.38566
M_VLDL_C	BMET VCI	743	-0.0391026	0.0798777	-0.489531	0.624466	0.204491	0.860473	0.961652	0.822289	1.12463
M_VLDL_CE	BMET VCI	743	-0.0149151	0.0857547	-0.173927	0.861923	0.0645316	0.957692	0.985196	0.832773	1.16552
M_VLDL_CE_pct	BMET VCI	743	0.00867057	0.0734243	0.118089	0.905997	0.042873	0.9721	1.00871	0.873505	1.16484
M_VLDL_C_pct	BMET VCI	743	-0.0153181	0.0769505	-0.199064	0.842213	0.0745782	0.952743	0.984799	0.846927	1.14511
M_VLDL_FC	BMET VCI	743	-0.0522565	0.0716868	-0.728955	0.466029	0.331587	0.860473	0.949085	0.824678	1.09226
M_VLDL_FC_pct	BMET VCI	743	-0.0363087	0.0744897	-0.487432	0.625952	0.203459	0.860473	0.964343	0.833344	1.11593
M_VLDL_L	BMET VCI	743	-0.0612334	0.067466	-0.907619	0.36408	0.438804	0.858936	0.940604	0.824097	1.07358
M_VLDL_P	BMET VCI	743	-0.0579033	0.0683793	-0.846796	0.397109	0.40109	0.860473	0.943741	0.825367	1.07909
M_VLDL_PL	BMET VCI	743	-0.0556722	0.0693578	-0.802681	0.422159	0.374524	0.860473	0.945849	0.825626	1.08358
M_VLDL_PL_pct	BMET VCI	743	-0.0395955	0.0730877	-0.541753	0.587989	0.230631	0.860473	0.961178	0.832895	1.10922
M_VLDL_TG	BMET VCI	743	-0.0664088	0.0658748	-1.00811	0.313404	0.503896	0.807741	0.935748	0.822404	1.06471
M_VLDL_TG_pct	BMET VCI	743	-0.0174141	0.0912534	-0.190833	0.848657	0.071268	0.952743	0.982737	0.82179	1.1752
Omega_3	BMET VCI	741	-0.0318464	0.0816581	-0.389997	0.696539	0.157055	0.877289	0.968655	0.825392	1.13678
Omega_3_pct	BMET VCI	741	0.0263867	0.0835706	0.315741	0.752199	0.123667	0.921812	1.02674	0.871611	1.20947
Omega_6	BMET VCI	741	-0.0848313	0.076563	-1.10799	0.267865	0.572085	0.77899	0.918667	0.790654	1.06741
Omega_6_by_Omega_3	BMET VCI	741	-0.00445565	0.0822438	-0.0541761	0.956795	0.0191812	0.979782	0.995554	0.84734	1.16969
Omega_6_pct	BMET VCI	741	0.0339374	0.0726321	0.46725	0.640321	0.193602	0.860473	1.03452	0.897249	1.19279
PUFA	BMET VCI	741	-0.0832738	0.0770358	-1.08098	0.279708	0.553295	0.77899	0.920099	0.791153	1.07006
PUFA_by_MUFA	BMET VCI	741	0.00520576	0.0719509	0.0723517	0.942322	0.0258006	0.976163	1.00522	0.873002	1.15746
PUFA_pct	BMET VCI	741	0.0369004	0.0734032	0.502709	0.615169	0.211005	0.860473	1.03759	0.898553	1.19814
Phe	BMET VCI	742	0.326675	0.0989378	3.30182	0.000960586	3.01746	0.0663788	1.38635	1.14197	1.68303
Phosphatidylc	BMET VCI	741	-0.171305	0.0779117	-2.19871	0.0278988	1.55441	0.324905	0.842565	0.723242	0.981574
Phosphoglyc	BMET VCI	741	-0.150499	0.0785697	-1.91548	0.0554313	1.25624	0.374536	0.860279	0.737495	1.0035
Pyruvate	BMET VCI	742	0.229414	0.0807758	2.84014	0.00450942	2.34588	0.167037	1.25786	1.07368	1.47364
Remnant_C	BMET VCI	743	-0.0784118	0.0770436	-1.01776	0.308793	0.510333	0.804148	0.924584	0.794997	1.07529
SFA	BMET VCI	741	-0.0913423	0.0735662	-1.24163	0.214372	0.668833	0.724538	0.912705	0.79015	1.05427
SFA_pct	BMET VCI	741	-0.112725	0.0765649	-1.47228	0.140944	0.850953	0.597221	0.893396	0.768902	1.03805
S_HDL_C	BMET VCI	743	-0.20503	0.0801637	-2.55764	0.0105386	1.97722	0.2021	0.814623	0.696177	0.953221
S_HDL_CE	BMET VCI	743	-0.196115	0.080032	-2.45046	0.0142676	1.84565	0.2021	0.821918	0.702593	0.961508
S_HDL_CE_pct	BMET VCI	743	-0.00679221	0.0828844	-0.081948	0.934688	0.0293333	0.976163	0.993231	0.844302	1.16843
S_HDL_C_pct	BMET VCI	743	-0.015136	0.0820588	-0.184454	0.853658	0.0687163	0.952743	0.984978	0.838642	1.15685
S_HDL_FC	BMET VCI	743	-0.195418	0.0799791	-2.44336	0.0145512	1.8371	0.2021	0.822491	0.703156	0.962079
S_HDL_FC_pct	BMET VCI	743	-0.0142002	0.0741078	-0.191615	0.848044	0.0715818	0.952743	0.9859	0.852611	1.14003
S_HDL_L	BMET VCI	743	-0.210743	0.0799445	-2.63611	0.0083862	2.07643	0.2021	0.809983	0.692509	0.947383
S_HDL_P	BMET VCI	743	-0.200298	0.0795888	-2.51666	0.0118472	1.92638	0.2021	0.818487	0.700268	0.956663
S_HDL_PL	BMET VCI	743	-0.21323	0.0814131	-2.61912	0.00881572	2.05474	0.2021	0.80797	0.688803	0.947753
S_HDL_PL_pct	BMET VCI	743	-0.0356354	0.0782521	-0.455393	0.648827	0.187871	0.860473	0.964992	0.827779	1.12495
S_HDL_TG	BMET VCI	743	-0.0417724	0.076891	-0.543268	0.586945	0.231402	0.860473	0.959088	0.824912	1.11509
S_HDL_TG_pct	BMET VCI	743	0.0615598	0.074695	0.824148	0.409855	0.387369	0.860473	1.06349	0.918657	1.23117
S_LDL_C	BMET VCI	743	-0.0807496	0.0750926	-1.07533	0.282225	0.549404	0.77899	0.922425	0.796179	1.06869
S_LDL_CE	BMET VCI	743	-0.0799755	0.0753147	-1.06188	0.288288	0.540173	0.77899	0.923139	0.796449	1.06998
S_LDL_CE_pct	BMET VCI	743	-0.194725	0.150876	-1.29063	0.196833	0.705902	0.702975	0.823061	0.612355	1.10627
S_LDL_C_pct	BMET VCI	743	-0.276309	0.197492	-1.39909	0.161787	0.791055	0.642014	0.758579	0.5151	1.11715
S_LDL_FC	BMET VCI	743	-0.0789736	0.0767428	-1.02907	0.303448	0.517916	0.798547	0.924064	0.795019	1.07406
S_LDL_FC_pct	BMET VCI	743	-0.0233626	0.120792	-0.193411	0.846637	0.0723026	0.952743	0.976908	0.770962	1.23787
S_LDL_L	BMET VCI	743	-0.0778345	0.0737892	-1.05482	0.291507	0.535351	0.77899	0.925118	0.800546	1.06907
S_LDL_P	BMET VCI	743	-0.0512289	0.0722892	-0.708667	0.478531	0.32009	0.860473	0.950061	0.824551	1.09468
S_LDL_PL	BMET VCI	743	-0.0768552	0.0730715	-1.05178	0.2929	0.53328	0.77899	0.926024	0.802458	1.06862
S_LDL_PL_pct	BMET VCI	743	0.0732552	0.0787177	0.930606	0.352057	0.453387	0.854508	1.07601	0.922165	1.25551
S_LDL_TG	BMET VCI	743	-0.0364294	0.0727087	-0.501033	0.616348	0.210174	0.860473	0.964226	0.836157	1.11191
S_LDL_TG_pct	BMET VCI	743	0.0750165	0.0850003	0.882543	0.377483	0.423102	0.860473	1.0779	0.912484	1.27331
S_VLDL_C	BMET VCI	743	-0.00882592	0.0782416	-0.112803	0.910186	0.0408696	0.972421	0.991213	0.850289	1.15549
S_VLDL_CE	BMET VCI	743	0.00840292	0.0798599	0.105221	0.916201	0.0380094	0.974682	1.00844	0.862325	1.17931
S_VLDL_CE_pct	BMET VCI	743	0.0847129	0.0721667	1.17385	0.240455	0.618966	0.760934	1.0884	0.944846	1.25378
S_VLDL_C_pct	BMET VCI	743	0.0505854	0.0761985	0.663864	0.506778	0.295183	0.860473	1.05189	0.905957	1.22132
S_VLDL_FC	BMET VCI	743	-0.0340121	0.0758743	-0.448269	0.653959	0.184449	0.860473	0.96656	0.832997	1.12154
S_VLDL_FC_pct	BMET VCI	743	-0.0333309	0.0818105	-0.407416	0.683703	0.165133	0.876561	0.967218	0.823922	1.13544
S_VLDL_L	BMET VCI	743	-0.0358492	0.0707869	-0.506439	0.612548	0.21286	0.860473	0.964786	0.8398	1.10837
S_VLDL_P	BMET VCI	743	-0.0323281	0.0700446	-0.461536	0.644414	0.190835	0.860473	0.968189	0.843989	1.11067
S_VLDL_PL	BMET VCI	743	-0.0347521	0.0723754	-0.480165	0.63111	0.199895	0.860473	0.965845	0.838108	1.11305
S_VLDL_PL_pct	BMET VCI	743	-0.0245929	0.0814174	-0.302059	0.762607	0.117699	0.925511	0.975707	0.831794	1.14452
S_VLDL_TG	BMET VCI	743	-0.0499179	0.0689142	-0.724348	0.468852	0.328964	0.860473	0.951308	0.831113	1.08888
S_VLDL_TG_pct	BMET VCI	743	-0.0493343	0.0883536	-0.558373	0.57659	0.239133	0.860473	0.951863	0.800509	1.13183
Sphingomyelins	BMET VCI	741	-0.0654995	0.0813015	-0.805637	0.420452	0.376283	0.860473	0.936599	0.798636	1.0984
TG_by_PG	BMET VCI	741	-0.00348886	0.06989	-0.0499194	0.960187	0.0176443	0.979782	0.996517	0.868947	1.14282
Total_BCAA	BMET VCI	742	0.0733884	0.0783899	0.936197	0.349172	0.456961	0.854508	1.07615	0.92288	1.25487
Total_C	BMET VCI	743	-0.142484	0.0778217	-1.8309	0.0671154	1.17318	0.40924	0.867202	0.744521	1.0101
Total_CE	BMET VCI	743	-0.149917	0.0782016	-1.91706	0.0552307	1.25782	0.374536	0.86078	0.738457	1.00336
Total_FA	BMET VCI	741	-0.0774637	0.0733299	-1.05637	0.290798	0.536408	0.77899	0.925461	0.801564	1.06851
Total_FC	BMET VCI	743	-0.113003	0.0780674	-1.44751	0.147754	0.830461	0.605549	0.893148	0.766427	1.04082
Total_L	BMET VCI	743	-0.131703	0.0741289	-1.77668	0.0756208	1.12136	0.439656	0.876601	0.758057	1.01368
Total_P	BMET VCI	743	-0.201106	0.0821507	-2.44802	0.0143645	1.84271	0.2021	0.817825	0.696198	0.960702
Total_PL	BMET VCI	743	-0.153677	0.0774887	-1.98322	0.0473433	1.32474	0.374536	0.857549	0.736715	0.998203
Total_TG	BMET VCI	743	-0.0478838	0.0703482	-0.680668	0.496082	0.304447	0.860473	0.953245	0.830468	1.09417
Tyr	BMET VCI	742	0.0154555	0.0817692	0.189014	0.850082	0.0705393	0.952743	1.01558	0.865185	1.19211
Unsaturation	BMET VCI	741	0.0429624	0.0750837	0.572193	0.567191	0.24627	0.860473	1.0439	0.901044	1.2094
VLDL_C	BMET VCI	743	-0.0294796	0.0736735	-0.400139	0.689054	0.161746	0.877289	0.970951	0.840398	1.12178
VLDL_CE	BMET VCI	743	-0.0205361	0.0776205	-0.264571	0.79134	0.101637	0.925955	0.979673	0.841413	1.14065
VLDL_FC	BMET VCI	743	-0.0407426	0.0697696	-0.58396	0.559247	0.252396	0.860473	0.960076	0.837369	1.10077
VLDL_L	BMET VCI	743	-0.0387226	0.0686487	-0.564069	0.572707	0.242068	0.860473	0.962018	0.840907	1.10057
VLDL_P	BMET VCI	743	-0.0403538	0.0699728	-0.576707	0.564138	0.248615	0.860473	0.96045	0.837361	1.10163
VLDL_PL	BMET VCI	743	-0.0358813	0.0697715	-0.514269	0.607064	0.216766	0.860473	0.964755	0.841446	1.10613
VLDL_TG	BMET VCI	743	-0.0499109	0.0696891	-0.716194	0.473872	0.324339	0.860473	0.951314	0.829857	1.09055
VLDL_size	BMET VCI	743	-0.0460993	0.0666389	-0.691777	0.489077	0.310623	0.860473	0.954947	0.838021	1.08819
Val	BMET VCI	742	0.077084	0.0782407	0.985216	0.324518	0.488761	0.827852	1.08013	0.926568	1.25915
XL_HDL_C	BMET VCI	743	-0.00653083	0.072619	-0.0899328	0.928341	0.0322927	0.976163	0.99349	0.861686	1.14546
XL_HDL_CE	BMET VCI	743	-0.0172148	0.0730816	-0.235556	0.813778	0.0894943	0.946253	0.982933	0.851756	1.13431
XL_HDL_CE_pct	BMET VCI	741	0.0184488	0.0652662	0.282671	0.777429	0.109339	0.925511	1.01862	0.896306	1.15763
XL_HDL_C_pct	BMET VCI	741	-0.0571235	0.123748	-0.46161	0.644361	0.190871	0.860473	0.944477	0.741062	1.20373
XL_HDL_FC	BMET VCI	743	0.0311859	0.0715545	0.435834	0.662957	0.178515	0.867745	1.03168	0.896676	1.187
XL_HDL_FC_pct	BMET VCI	741	0.0120315	0.0805323	0.1494	0.881238	0.0549069	0.961214	1.0121	0.86432	1.18516
XL_HDL_L	BMET VCI	743	-0.00262955	0.072366	-0.0363368	0.971014	0.0127746	0.982808	0.997374	0.865484	1.14936
XL_HDL_P	BMET VCI	743	-0.0195132	0.0727827	-0.268102	0.788621	0.103132	0.925955	0.980676	0.850299	1.13104
XL_HDL_PL	BMET VCI	743	0.000105576	0.0720468	0.00146539	0.998831	0.000508078	0.998831	1.00011	0.868397	1.15179
XL_HDL_PL_pct	BMET VCI	741	0.115145	0.0714171	1.61229	0.106898	0.971029	0.5454	1.12204	0.975473	1.29062
XL_HDL_TG	BMET VCI	743	-0.0260031	0.0775642	-0.335246	0.73744	0.132273	0.908177	0.974332	0.836918	1.13431
XL_HDL_TG_pct	BMET VCI	741	-0.0562749	0.0730303	-0.770569	0.440962	0.355599	0.860473	0.945279	0.819211	1.09075
XL_VLDL_C	BMET VCI	743	-0.0391439	0.0674936	-0.579964	0.561939	0.250311	0.860473	0.961612	0.842458	1.09762
XL_VLDL_CE	BMET VCI	743	-0.0309984	0.0690456	-0.448955	0.653464	0.184778	0.860473	0.969477	0.846769	1.10997
XL_VLDL_CE_pct	BMET VCI	713	0.0462733	0.0820408	0.564028	0.572735	0.242046	0.860473	1.04736	0.891788	1.23007
XL_VLDL_C_pct	BMET VCI	713	0.0533188	0.0852117	0.625722	0.531498	0.274499	0.860473	1.05477	0.892529	1.24649
XL_VLDL_FC	BMET VCI	743	-0.0459065	0.0666784	-0.688476	0.491153	0.308783	0.860473	0.955131	0.838118	1.08848
XL_VLDL_FC_pct	BMET VCI	713	0.0452526	0.0770472	0.587335	0.556978	0.254162	0.860473	1.04629	0.899641	1.21685
XL_VLDL_L	BMET VCI	743	-0.0464656	0.0673217	-0.690203	0.490067	0.309745	0.860473	0.954597	0.836594	1.08925
XL_VLDL_P	BMET VCI	743	-0.0506017	0.0659942	-0.76676	0.443224	0.353377	0.860473	0.950657	0.835312	1.08193
XL_VLDL_PL	BMET VCI	743	-0.046997	0.0664766	-0.70697	0.479585	0.319134	0.860473	0.95409	0.837536	1.08686
XL_VLDL_PL_pct	BMET VCI	713	0.042303	0.0733059	0.577074	0.563889	0.248806	0.860473	1.04321	0.903593	1.2044
XL_VLDL_TG	BMET VCI	743	-0.0523226	0.066445	-0.787457	0.431014	0.365508	0.860473	0.949023	0.833139	1.08102
XL_VLDL_TG_pct	BMET VCI	713	-0.160386	0.209109	-0.766997	0.443083	0.353515	0.860473	0.851815	0.56539	1.28334
XS_VLDL_C	BMET VCI	743	0.00320769	0.084226	0.0380843	0.96962	0.0133982	0.982808	1.00321	0.850547	1.18328
XS_VLDL_CE	BMET VCI	743	-0.00602493	0.0847903	-0.0710568	0.943353	0.025326	0.976163	0.993993	0.841799	1.1737
XS_VLDL_CE_pct	BMET VCI	743	-0.054031	0.0631534	-0.855552	0.392245	0.406442	0.860473	0.947403	0.8371	1.07224
XS_VLDL_C_pct	BMET VCI	743	-0.0448694	0.0704418	-0.636971	0.524143	0.28055	0.860473	0.956122	0.832822	1.09768
XS_VLDL_FC	BMET VCI	743	0.0233478	0.0813827	0.286889	0.774197	0.111148	0.925511	1.02362	0.872701	1.20064
XS_VLDL_FC_pct	BMET VCI	743	0.108208	0.0871533	1.24158	0.214393	0.66879	0.724538	1.11428	0.939307	1.32184
XS_VLDL_L	BMET VCI	743	0.0150504	0.0810761	0.185633	0.852732	0.0691873	0.952743	1.01516	0.86601	1.19001
XS_VLDL_P	BMET VCI	743	0.00596084	0.0817953	0.0728751	0.941906	0.0259927	0.976163	1.00598	0.856965	1.1809
XS_VLDL_PL	BMET VCI	743	0.0455531	0.0809331	0.562849	0.573538	0.241438	0.860473	1.04661	0.893083	1.22652
XS_VLDL_PL_pct	BMET VCI	743	0.206739	0.0700244	2.95239	0.00315323	2.50124	0.157661	1.22966	1.07196	1.41056
XS_VLDL_TG	BMET VCI	743	-0.00533173	0.0771812	-0.0690807	0.944925	0.0246025	0.976163	0.994682	0.85504	1.15713
XS_VLDL_TG_pct	BMET VCI	743	-0.0101892	0.0806732	-0.126302	0.899493	0.0460024	0.969281	0.989863	0.845093	1.15943
XXL_VLDL_C	BMET VCI	743	-0.0263921	0.0726518	-0.363268	0.716405	0.144842	0.891051	0.973953	0.844687	1.123
XXL_VLDL_CE	BMET VCI	743	-0.0210322	0.0729706	-0.288229	0.773172	0.111724	0.925511	0.979187	0.848696	1.12974
XXL_VLDL_CE_pct	BMET VCI	598	0.10448	0.0841646	1.24138	0.214465	0.668644	0.724538	1.11013	0.94131	1.30924
XXL_VLDL_C_pct	BMET VCI	598	0.0954924	0.0848238	1.12577	0.260261	0.58459	0.77899	1.1002	0.931683	1.2992
XXL_VLDL_FC	BMET VCI	743	-0.0335908	0.0717708	-0.468029	0.639764	0.19398	0.860473	0.966967	0.840077	1.11302
XXL_VLDL_FC_pct	BMET VCI	598	0.0674456	0.0832837	0.809829	0.418038	0.378784	0.860473	1.06977	0.908654	1.25946
XXL_VLDL_L	BMET VCI	743	-0.0277298	0.0715448	-0.387586	0.698322	0.155944	0.877289	0.972651	0.84539	1.11907
XXL_VLDL_P	BMET VCI	743	-0.0364671	0.0691081	-0.527683	0.59772	0.223503	0.860473	0.96419	0.842047	1.10405
XXL_VLDL_PL	BMET VCI	743	-0.0309164	0.072263	-0.427832	0.668774	0.174721	0.870799	0.969557	0.841515	1.11708
XXL_VLDL_PL_pct	BMET VCI	598	0.0165862	0.0785385	0.211186	0.832742	0.0794896	0.952743	1.01672	0.871666	1.18592
XXL_VLDL_TG	BMET VCI	743	-0.0327302	0.0692203	-0.472842	0.636326	0.19632	0.860473	0.9678	0.845014	1.10843
XXL_VLDL_TG_pct	BMET VCI	598	-0.076856	0.0951906	-0.807391	0.419441	0.377329	0.860473	0.926023	0.768412	1.11596
bOHbutyrate	BMET VCI	731	-0.0874095	0.0796696	-1.09715	0.272576	0.564512	0.77899	0.916302	0.783831	1.07116
non_HDL_C	BMET VCI	743	-0.106429	0.0758553	-1.40305	0.160602	0.79425	0.642014	0.899039	0.774835	1.04315
Acetate	BMET O/M subdomain	737	-0.0773902	0.191214	-0.404731	0.685793	0.163807	0.836333	0.925529	0.636246	1.34634
Acetoacetate	BMET O/M subdomain	746	-0.119358	0.0562729	-2.12105	0.0342489	1.46535	0.318543	0.88749	0.79481	0.990978
Acetone	BMET O/M subdomain	746	-0.184089	0.141135	-1.30435	0.192519	0.715526	0.411366	0.831862	0.630833	1.09695
Ala	BMET O/M subdomain	746	0.0667265	0.0679935	0.981366	0.326732	0.485808	0.547639	1.069	0.935625	1.2214
Albumin	BMET O/M subdomain	746	-0.185011	0.07217	-2.56355	0.0105571	1.97646	0.318543	0.831095	0.72147	0.957377
ApoA1	BMET O/M subdomain	746	-0.0666224	0.0716132	-0.930309	0.352514	0.452824	0.572263	0.935548	0.813032	1.07653
ApoB	BMET O/M subdomain	746	-0.104333	0.0696498	-1.49797	0.134567	0.871061	0.350366	0.900925	0.785962	1.0327
ApoB_by_ApoA1	BMET O/M subdomain	746	-0.0702534	0.0684088	-1.02696	0.304772	0.516024	0.530508	0.932158	0.81519	1.06591
Cholines	BMET O/M subdomain	744	-0.113203	0.0715241	-1.58273	0.113911	0.943435	0.333668	0.892969	0.776165	1.02735
Citrate	BMET O/M subdomain	744	0.260675	0.113703	2.2926	0.022151	1.65461	0.318543	1.29781	1.03854	1.62179
Clinical_LDL_C	BMET O/M subdomain	746	-0.132952	0.0706648	-1.88144	0.0603036	1.21966	0.318543	0.875507	0.76227	1.00557
Creatinine	BMET O/M subdomain	736	0.114672	0.0648808	1.76742	0.0775744	1.11028	0.318543	1.12151	0.987583	1.27359
DHA	BMET O/M subdomain	744	-0.0550345	0.0861573	-0.638768	0.523172	0.281355	0.730687	0.946453	0.799393	1.12057
DHA_pct	BMET O/M subdomain	744	0.07018	0.0791066	0.887157	0.375283	0.425641	0.590067	1.0727	0.918633	1.25261
Gln	BMET O/M subdomain	745	-0.02383	0.0724683	-0.328833	0.742375	0.129377	0.852214	0.976452	0.847158	1.12548
Glucose	BMET O/M subdomain	746	0.115049	0.0641422	1.79366	0.0732748	1.13505	0.318543	1.12193	0.989387	1.27223
Gly	BMET O/M subdomain	737	-0.00369519	0.0758142	-0.0487401	0.96114	0.0172135	0.972814	0.996312	0.858738	1.15592
GlycA	BMET O/M subdomain	746	0.0980289	0.0685902	1.4292	0.153369	0.814262	0.35834	1.10299	0.964247	1.26171
Glycerol	BMET O/M subdomain	724	0.0102522	0.0752806	0.136186	0.891712	0.0497753	0.939483	1.0103	0.871711	1.17093
HDL_C	BMET O/M subdomain	746	-0.022822	0.0698806	-0.326586	0.744073	0.128384	0.852214	0.977436	0.852325	1.12091
HDL_CE	BMET O/M subdomain	746	-0.0225728	0.0696775	-0.323961	0.746059	0.127227	0.852214	0.97768	0.852876	1.12075
HDL_FC	BMET O/M subdomain	746	-0.0389939	0.0706478	-0.551947	0.581151	0.235711	0.772807	0.961757	0.837392	1.10459
HDL_L	BMET O/M subdomain	746	-0.0341179	0.071085	-0.479959	0.631398	0.199697	0.80368	0.966458	0.840764	1.11094
HDL_P	BMET O/M subdomain	746	-0.120087	0.0728624	-1.64813	0.0997503	1.00109	0.333668	0.886844	0.768821	1.02298
HDL_PL	BMET O/M subdomain	746	-0.0429931	0.0718695	-0.598211	0.549882	0.25973	0.751205	0.957918	0.832054	1.10282
HDL_TG	BMET O/M subdomain	746	-0.0512802	0.0764529	-0.670742	0.502594	0.298783	0.722117	0.950012	0.817808	1.10359
HDL_size	BMET O/M subdomain	746	0.103354	0.0664778	1.55472	0.120441	0.919227	0.333668	1.10888	0.973417	1.2632
His	BMET O/M subdomain	746	-0.0559881	0.0888392	-0.630218	0.528746	0.276753	0.73437	0.94555	0.794444	1.1254
IDL_C	BMET O/M subdomain	746	-0.101153	0.0740251	-1.36647	0.172207	0.763949	0.377647	0.903795	0.781733	1.04492
IDL_CE	BMET O/M subdomain	746	-0.111641	0.0739485	-1.50972	0.131542	0.880936	0.346163	0.894365	0.773693	1.03386
IDL_CE_pct	BMET O/M subdomain	746	-0.198018	0.0701886	-2.82122	0.0049121	2.30873	0.318543	0.820355	0.714918	0.941343
IDL_C_pct	BMET O/M subdomain	746	-0.138405	0.0720074	-1.92209	0.0549773	1.25982	0.318543	0.870746	0.756132	1.00273
IDL_FC	BMET O/M subdomain	746	-0.0642244	0.0770645	-0.833385	0.404896	0.392656	0.620651	0.937795	0.806323	1.0907
IDL_FC_pct	BMET O/M subdomain	746	0.0699874	0.0672582	1.04058	0.298411	0.525185	0.530508	1.07249	0.940034	1.22362
IDL_L	BMET O/M subdomain	746	-0.0846276	0.0732311	-1.15562	0.248208	0.605185	0.484781	0.918854	0.795996	1.06067
IDL_P	BMET O/M subdomain	746	-0.0872413	0.0747811	-1.16662	0.243738	0.613076	0.4798	0.916456	0.79151	1.06112
IDL_PL	BMET O/M subdomain	746	-0.0490719	0.0767283	-0.639554	0.52266	0.281781	0.730687	0.952113	0.819173	1.10663
IDL_PL_pct	BMET O/M subdomain	746	0.129855	0.0581239	2.2341	0.0257738	1.58882	0.318543	1.13866	1.01606	1.27606
IDL_TG	BMET O/M subdomain	746	0.000164637	0.0738397	0.00222965	0.998222	0.000773038	0.998222	1.00016	0.865402	1.15591
IDL_TG_pct	BMET O/M subdomain	746	0.0927609	0.0728123	1.27397	0.203072	0.692349	0.430238	1.0972	0.951276	1.26551
Ile	BMET O/M subdomain	746	0.0369591	0.0718245	0.514575	0.607003	0.216809	0.786274	1.03765	0.90139	1.19451
LA	BMET O/M subdomain	744	-0.0960079	0.0696424	-1.37858	0.16844	0.773554	0.373117	0.908457	0.792544	1.04132
LA_pct	BMET O/M subdomain	744	0.0598202	0.0720884	0.829818	0.40691	0.390502	0.620651	1.06165	0.921758	1.22276
LDL_C	BMET O/M subdomain	746	-0.13897	0.0692214	-2.00761	0.045047	1.34633	0.318543	0.870254	0.759843	0.99671
LDL_CE	BMET O/M subdomain	746	-0.138474	0.0684039	-2.02436	0.0432912	1.3636	0.318543	0.870686	0.761438	0.995607
LDL_FC	BMET O/M subdomain	746	-0.127114	0.0733524	-1.73292	0.0835252	1.07818	0.32627	0.880633	0.762704	1.0168
LDL_L	BMET O/M subdomain	746	-0.134315	0.0687958	-1.95237	0.0512711	1.29013	0.318543	0.874315	0.764025	1.00053
LDL_P	BMET O/M subdomain	746	-0.103261	0.0696319	-1.48295	0.138513	0.858509	0.350524	0.901892	0.786833	1.03378
LDL_PL	BMET O/M subdomain	746	-0.133556	0.0705428	-1.89327	0.0587116	1.23128	0.318543	0.874978	0.761991	1.00472
LDL_TG	BMET O/M subdomain	746	-0.0360077	0.0714079	-0.504254	0.614233	0.211667	0.788023	0.964633	0.838645	1.10955
LDL_size	BMET O/M subdomain	746	0.113619	0.0688667	1.64984	0.0994	1.00261	0.333668	1.12033	0.978867	1.28223
L_HDL_C	BMET O/M subdomain	746	0.0352008	0.0681479	0.516535	0.605635	0.217789	0.786274	1.03583	0.906314	1.18385
L_HDL_CE	BMET O/M subdomain	746	0.0324715	0.0680339	0.477285	0.6333	0.198391	0.80368	1.033	0.904046	1.18036
L_HDL_CE_pct	BMET O/M subdomain	746	0.0207053	0.058251	0.35545	0.722354	0.14125	0.852214	1.02092	0.910768	1.1444
L_HDL_C_pct	BMET O/M subdomain	746	0.0190981	0.0554768	0.344254	0.730753	0.13623	0.852214	1.01928	0.914264	1.13636
L_HDL_FC	BMET O/M subdomain	746	0.0293385	0.0677777	0.432864	0.66524	0.177022	0.831004	1.02977	0.901671	1.17608
L_HDL_FC_pct	BMET O/M subdomain	746	0.0456167	0.0549998	0.829396	0.407147	0.390248	0.620651	1.04667	0.939711	1.16581
L_HDL_L	BMET O/M subdomain	746	0.0427795	0.0686258	0.623373	0.533231	0.273085	0.735755	1.04371	0.912354	1.19397
L_HDL_P	BMET O/M subdomain	746	0.0224845	0.0678693	0.331292	0.740518	0.130464	0.852214	1.02274	0.895351	1.16825
L_HDL_PL	BMET O/M subdomain	746	0.0287086	0.068416	0.419618	0.674886	0.170769	0.831141	1.02912	0.899976	1.17681
L_HDL_PL_pct	BMET O/M subdomain	746	-0.0474985	0.0661254	-0.718308	0.472794	0.325328	0.691219	0.953612	0.837692	1.08557
L_HDL_TG	BMET O/M subdomain	746	0.0235935	0.0799887	0.294961	0.768106	0.114579	0.868899	1.02387	0.875304	1.19766
L_HDL_TG_pct	BMET O/M subdomain	746	-0.0555423	0.0668741	-0.83055	0.406496	0.390944	0.620651	0.945972	0.829763	1.07846
L_LDL_C	BMET O/M subdomain	746	-0.131036	0.0712346	-1.8395	0.0662422	1.17887	0.318543	0.877186	0.762879	1.00862
L_LDL_CE	BMET O/M subdomain	746	-0.132277	0.0705955	-1.87374	0.0613599	1.21212	0.318543	0.876098	0.762888	1.00611
L_LDL_CE_pct	BMET O/M subdomain	746	-0.510106	0.190562	-2.67685	0.00759617	2.11941	0.318543	0.600432	0.413289	0.872315
L_LDL_C_pct	BMET O/M subdomain	746	-0.563324	0.237093	-2.37596	0.0177564	1.75064	0.318543	0.569314	0.357713	0.906085
L_LDL_FC	BMET O/M subdomain	746	-0.116833	0.074786	-1.56223	0.118662	0.92569	0.333668	0.889734	0.768424	1.03019
L_LDL_FC_pct	BMET O/M subdomain	746	0.0142381	0.0847791	0.167944	0.866674	0.0621445	0.926913	1.01434	0.859049	1.1977
L_LDL_L	BMET O/M subdomain	746	-0.124794	0.0706717	-1.76583	0.0778362	1.10882	0.318543	0.882678	0.768503	1.01382
L_LDL_P	BMET O/M subdomain	746	-0.0899411	0.0727349	-1.23656	0.216642	0.664258	0.443938	0.913985	0.792549	1.05403
L_LDL_PL	BMET O/M subdomain	746	-0.122514	0.0733644	-1.66994	0.0953529	1.02067	0.333668	0.884693	0.766203	1.02151
L_LDL_PL_pct	BMET O/M subdomain	746	0.0727809	0.0744473	0.977616	0.328584	0.483354	0.547639	1.07549	0.929474	1.24445
L_LDL_TG	BMET O/M subdomain	746	-0.0170374	0.073333	-0.232329	0.816346	0.0881255	0.895117	0.983107	0.851488	1.13507
L_LDL_TG_pct	BMET O/M subdomain	746	0.165896	0.0778086	2.1321	0.0333268	1.47721	0.318543	1.18045	1.01348	1.37493
L_VLDL_C	BMET O/M subdomain	746	-0.106827	0.0594841	-1.7959	0.0729179	1.13717	0.318543	0.898681	0.799782	1.00981
L_VLDL_CE	BMET O/M subdomain	746	-0.107598	0.0603418	-1.78315	0.0749711	1.12511	0.318543	0.897988	0.797823	1.01073
L_VLDL_CE_pct	BMET O/M subdomain	746	0.0128165	0.0648575	0.197609	0.843405	0.0739639	0.912776	1.0129	0.891986	1.1502
L_VLDL_C_pct	BMET O/M subdomain	746	0.00448754	0.0644653	0.0696116	0.944522	0.0247881	0.967748	1.0045	0.885268	1.13978
L_VLDL_FC	BMET O/M subdomain	746	-0.105062	0.0588111	-1.78643	0.0744378	1.12821	0.318543	0.900269	0.802253	1.01026
L_VLDL_FC_pct	BMET O/M subdomain	746	-0.0228643	0.0594959	-0.3843	0.700866	0.154365	0.850566	0.977395	0.869814	1.09828
L_VLDL_L	BMET O/M subdomain	746	-0.10892	0.0599745	-1.8161	0.0697592	1.1564	0.318543	0.896803	0.797344	1.00867
L_VLDL_P	BMET O/M subdomain	746	-0.102764	0.057729	-1.78011	0.0754683	1.12224	0.318543	0.90234	0.805806	1.01044
L_VLDL_PL	BMET O/M subdomain	746	-0.0999399	0.058688	-1.7029	0.0890061	1.05058	0.332112	0.904892	0.806567	1.0152
L_VLDL_PL_pct	BMET O/M subdomain	746	0.0202267	0.0539608	0.374841	0.707886	0.150037	0.852214	1.02043	0.91802	1.13427
L_VLDL_TG	BMET O/M subdomain	746	-0.111053	0.0586763	-1.89263	0.058796	1.23065	0.318543	0.894891	0.797672	1.00396
L_VLDL_TG_pct	BMET O/M subdomain	746	-0.0882079	0.124295	-0.709666	0.478135	0.32045	0.694963	0.915571	0.717612	1.16814
Lactate	BMET O/M subdomain	746	0.106458	0.0792681	1.34302	0.179677	0.745507	0.387236	1.11233	0.95227	1.2993
Leu	BMET O/M subdomain	746	0.022136	0.0742788	0.298013	0.765777	0.115898	0.868899	1.02238	0.883866	1.18261
MUFA	BMET O/M subdomain	744	-0.104174	0.0646738	-1.61076	0.107658	0.967954	0.333668	0.901068	0.793791	1.02284
MUFA_pct	BMET O/M subdomain	744	-0.0679734	0.064917	-1.04708	0.295404	0.529584	0.530508	0.934285	0.822661	1.06106
M_HDL_C	BMET O/M subdomain	746	-0.0542395	0.0707078	-0.767093	0.443271	0.353331	0.669782	0.947205	0.824625	1.08801
M_HDL_CE	BMET O/M subdomain	746	-0.0505085	0.0702529	-0.718953	0.472397	0.325693	0.691219	0.950746	0.828445	1.0911
M_HDL_CE_pct	BMET O/M subdomain	746	0.0476399	0.0625157	0.762047	0.446274	0.350398	0.669782	1.04879	0.927845	1.18551
M_HDL_C_pct	BMET O/M subdomain	746	0.0376985	0.0654038	0.576396	0.564522	0.248319	0.765146	1.03842	0.913481	1.18044
M_HDL_FC	BMET O/M subdomain	746	-0.0735267	0.0723472	-1.0163	0.309817	0.508895	0.530508	0.929111	0.806278	1.07066
M_HDL_FC_pct	BMET O/M subdomain	746	-0.040723	0.0713731	-0.570565	0.568467	0.245294	0.765146	0.960095	0.834757	1.10425
M_HDL_L	BMET O/M subdomain	746	-0.0662541	0.0723273	-0.916033	0.359948	0.443761	0.576839	0.935893	0.812194	1.07843
M_HDL_P	BMET O/M subdomain	746	-0.0652296	0.0719624	-0.906439	0.364998	0.437709	0.581207	0.936852	0.813609	1.07876
M_HDL_PL	BMET O/M subdomain	746	-0.0757909	0.0734524	-1.03184	0.302485	0.519296	0.530508	0.92701	0.802713	1.07055
M_HDL_PL_pct	BMET O/M subdomain	746	-0.0286289	0.0637443	-0.449122	0.653475	0.184771	0.825095	0.971777	0.857643	1.1011
M_HDL_TG	BMET O/M subdomain	746	-0.054072	0.0776033	-0.696775	0.486162	0.313219	0.702547	0.947364	0.813691	1.103
M_HDL_TG_pct	BMET O/M subdomain	746	-0.0242836	0.0672348	-0.361176	0.718071	0.143833	0.852214	0.976009	0.855505	1.11349
M_LDL_C	BMET O/M subdomain	746	-0.142012	0.066894	-2.12295	0.0340893	1.46738	0.318543	0.867611	0.760998	0.989159
M_LDL_CE	BMET O/M subdomain	746	-0.139425	0.0655882	-2.12577	0.0338525	1.47041	0.318543	0.869858	0.764924	0.989186
M_LDL_CE_pct	BMET O/M subdomain	746	-0.240101	0.108502	-2.21287	0.0272105	1.56526	0.318543	0.786548	0.635867	0.972936
M_LDL_C_pct	BMET O/M subdomain	746	-0.565885	0.205698	-2.75105	0.0060855	2.2157	0.318543	0.567858	0.379443	0.849832
M_LDL_FC	BMET O/M subdomain	746	-0.133662	0.0716557	-1.86533	0.0625299	1.20391	0.318543	0.874886	0.760251	1.00681
M_LDL_FC_pct	BMET O/M subdomain	746	0.0458655	0.0829837	0.552705	0.580632	0.236099	0.772807	1.04693	0.889779	1.23185
M_LDL_L	BMET O/M subdomain	746	-0.13899	0.0669462	-2.07615	0.0382244	1.41766	0.318543	0.870236	0.763223	0.992254
M_LDL_P	BMET O/M subdomain	746	-0.118221	0.0664791	-1.77833	0.0757603	1.12056	0.318543	0.888499	0.779954	1.01215
M_LDL_PL	BMET O/M subdomain	746	-0.13869	0.0678134	-2.04518	0.0411903	1.38521	0.318543	0.870498	0.762156	0.994241
M_LDL_PL_pct	BMET O/M subdomain	746	0.086604	0.0644014	1.34475	0.179116	0.746865	0.387236	1.09046	0.961152	1.23718
M_LDL_TG	BMET O/M subdomain	746	-0.052179	0.0698551	-0.74696	0.455325	0.341679	0.677567	0.949159	0.827708	1.08843
M_LDL_TG_pct	BMET O/M subdomain	746	0.189187	0.0757967	2.49597	0.0127775	1.89355	0.318543	1.20827	1.04146	1.40179
M_VLDL_C	BMET O/M subdomain	746	-0.106071	0.0727692	-1.45764	0.145364	0.837544	0.353186	0.899361	0.779815	1.03723
M_VLDL_CE	BMET O/M subdomain	746	-0.0751239	0.078844	-0.952817	0.340994	0.467254	0.557179	0.927629	0.794805	1.08265
M_VLDL_CE_pct	BMET O/M subdomain	746	0.007087	0.0673379	0.105245	0.91621	0.0380051	0.94923	1.00711	0.882589	1.1492
M_VLDL_C_pct	BMET O/M subdomain	746	-0.0297419	0.0707579	-0.420333	0.674364	0.171106	0.831141	0.970696	0.844993	1.1151
M_VLDL_FC	BMET O/M subdomain	746	-0.114295	0.064713	-1.76618	0.0777767	1.10915	0.318543	0.891995	0.785737	1.01262
M_VLDL_FC_pct	BMET O/M subdomain	746	-0.0522925	0.0687935	-0.760137	0.447414	0.34929	0.669782	0.949051	0.829338	1.08605
M_VLDL_L	BMET O/M subdomain	746	-0.120103	0.0608961	-1.97226	0.0489517	1.31023	0.318543	0.886829	0.787053	0.999254
M_VLDL_P	BMET O/M subdomain	746	-0.118934	0.0613923	-1.93729	0.0530901	1.27499	0.318543	0.887866	0.787208	1.0014
M_VLDL_PL	BMET O/M subdomain	746	-0.115648	0.062408	-1.8531	0.0642658	1.19202	0.318543	0.890789	0.788228	1.00669
M_VLDL_PL_pct	BMET O/M subdomain	746	-0.0446649	0.0676631	-0.660108	0.50939	0.29295	0.723565	0.956318	0.837541	1.09194
M_VLDL_TG	BMET O/M subdomain	746	-0.118342	0.0591136	-2.00195	0.0456546	1.34052	0.318543	0.888392	0.7912	0.997523
M_VLDL_TG_pct	BMET O/M subdomain	746	-0.0024972	0.0839592	-0.0297431	0.97628	0.0104256	0.980201	0.997506	0.846151	1.17593
Omega_3	BMET O/M subdomain	744	-0.0662919	0.0745606	-0.889101	0.374238	0.426852	0.590067	0.935858	0.808616	1.08312
Omega_3_pct	BMET O/M subdomain	744	0.0209085	0.0764016	0.273665	0.784418	0.105452	0.872741	1.02113	0.879116	1.18608
Omega_6	BMET O/M subdomain	744	-0.10044	0.0694874	-1.44544	0.148759	0.827516	0.353186	0.90444	0.789279	1.0364
Omega_6_by_Omega_3	BMET O/M subdomain	744	0.0244135	0.0755072	0.323326	0.746539	0.126947	0.852214	1.02471	0.88375	1.18816
Omega_6_pct	BMET O/M subdomain	744	0.0829563	0.0662778	1.25165	0.211095	0.675522	0.441499	1.08649	0.954137	1.23721
PUFA	BMET O/M subdomain	744	-0.103252	0.0699256	-1.4766	0.140209	0.853223	0.350524	0.9019	0.786387	1.03438
PUFA_by_MUFA	BMET O/M subdomain	744	0.0780187	0.0658199	1.18534	0.236265	0.6266	0.468781	1.08114	0.95029	1.23001
PUFA_pct	BMET O/M subdomain	744	0.0829089	0.066863	1.23998	0.215376	0.666803	0.443938	1.08644	0.952998	1.23857
Phe	BMET O/M subdomain	745	0.125225	0.0887132	1.41157	0.158498	0.799977	0.366893	1.1334	0.952511	1.34865
Phosphatidylc	BMET O/M subdomain	744	-0.123002	0.0701645	-1.75305	0.0800084	1.09686	0.318543	0.884262	0.770648	1.01463
Phosphoglyc	BMET O/M subdomain	744	-0.112989	0.070998	-1.59144	0.111939	0.951018	0.333668	0.893161	0.777132	1.02651
Pyruvate	BMET O/M subdomain	745	0.0931317	0.0573867	1.62288	0.105041	0.978641	0.333668	1.09761	0.98084	1.22827
Remnant_C	BMET O/M subdomain	746	-0.111904	0.0700614	-1.59724	0.11064	0.956089	0.333668	0.89413	0.779405	1.02574
SFA	BMET O/M subdomain	744	-0.111582	0.0664306	-1.67968	0.093443	1.02945	0.333668	0.894418	0.785224	1.0188
SFA_pct	BMET O/M subdomain	744	-0.0685643	0.0697948	-0.98237	0.326239	0.486464	0.547639	0.933733	0.814352	1.07062
S_HDL_C	BMET O/M subdomain	746	-0.177789	0.0715464	-2.48495	0.0131765	1.8802	0.318543	0.837119	0.727588	0.963138
S_HDL_CE	BMET O/M subdomain	746	-0.174022	0.0715832	-2.43105	0.0152914	1.81555	0.318543	0.840278	0.730282	0.966843
S_HDL_CE_pct	BMET O/M subdomain	746	-0.0203649	0.0760562	-0.267761	0.788957	0.102946	0.872741	0.979841	0.844142	1.13735
S_HDL_C_pct	BMET O/M subdomain	746	-0.0157454	0.075377	-0.208888	0.834593	0.0785252	0.911128	0.984378	0.84918	1.1411
S_HDL_FC	BMET O/M subdomain	746	-0.15785	0.0711886	-2.21735	0.0269019	1.57022	0.318543	0.853978	0.742762	0.981846
S_HDL_FC_pct	BMET O/M subdomain	746	0.0220754	0.0681974	0.323699	0.746258	0.127111	0.852214	1.02232	0.89441	1.16852
S_HDL_L	BMET O/M subdomain	746	-0.181609	0.071392	-2.54384	0.0111663	1.95209	0.318543	0.833927	0.725033	0.959176
S_HDL_P	BMET O/M subdomain	746	-0.182393	0.0708608	-2.57397	0.0102472	1.9894	0.318543	0.833273	0.72522	0.957427
S_HDL_PL	BMET O/M subdomain	746	-0.16986	0.0723097	-2.34905	0.0190828	1.71936	0.318543	0.843783	0.732284	0.97226
S_HDL_PL_pct	BMET O/M subdomain	746	0.0309112	0.0713945	0.432964	0.665167	0.177069	0.831004	1.03139	0.896711	1.18631
S_HDL_TG	BMET O/M subdomain	746	-0.0712379	0.0698634	-1.01967	0.308216	0.511144	0.530508	0.93124	0.812069	1.0679
S_HDL_TG_pct	BMET O/M subdomain	746	0.0113985	0.0683457	0.166777	0.867591	0.061685	0.926913	1.01146	0.884654	1.15645
S_LDL_C	BMET O/M subdomain	746	-0.129756	0.0672648	-1.92903	0.0541087	1.26673	0.318543	0.87831	0.769823	1.00209
S_LDL_CE	BMET O/M subdomain	746	-0.128231	0.0673276	-1.90458	0.0572211	1.24244	0.318543	0.87965	0.770903	1.00374
S_LDL_CE_pct	BMET O/M subdomain	746	-0.229503	0.138087	-1.66202	0.0969325	1.01353	0.333668	0.794928	0.606437	1.04201
S_LDL_C_pct	BMET O/M subdomain	746	-0.311979	0.181135	-1.72235	0.0854231	1.06842	0.32855	0.731997	0.513244	1.04399
S_LDL_FC	BMET O/M subdomain	746	-0.12933	0.0691258	-1.87093	0.0617481	1.20938	0.318543	0.878684	0.767347	1.00618
S_LDL_FC_pct	BMET O/M subdomain	746	-0.0305288	0.110963	-0.275124	0.783297	0.106073	0.872741	0.969933	0.780347	1.20558
S_LDL_L	BMET O/M subdomain	746	-0.125599	0.0660708	-1.90097	0.0576936	1.23887	0.318543	0.881969	0.774841	1.00391
S_LDL_P	BMET O/M subdomain	746	-0.106886	0.0649979	-1.64445	0.100507	0.997804	0.333668	0.898628	0.791139	1.02072
S_LDL_PL	BMET O/M subdomain	746	-0.122739	0.0652949	-1.87976	0.0605328	1.21801	0.318543	0.884495	0.778243	1.00525
S_LDL_PL_pct	BMET O/M subdomain	746	0.090256	0.0722404	1.24938	0.211919	0.673829	0.441499	1.09445	0.94996	1.26093
S_LDL_TG	BMET O/M subdomain	746	-0.0689504	0.0653345	-1.05534	0.291612	0.535195	0.530508	0.933373	0.821186	1.06089
S_LDL_TG_pct	BMET O/M subdomain	746	0.0716805	0.0777628	0.921784	0.356941	0.447403	0.575711	1.07431	0.922439	1.25119
S_VLDL_C	BMET O/M subdomain	746	-0.0713408	0.0714423	-0.998578	0.318325	0.497129	0.541369	0.931145	0.809476	1.0711
S_VLDL_CE	BMET O/M subdomain	746	-0.0528554	0.073155	-0.722513	0.470207	0.327711	0.691219	0.948517	0.821816	1.09475
S_VLDL_CE_pct	BMET O/M subdomain	746	0.0783555	0.064413	1.21645	0.224199	0.649366	0.45569	1.08151	0.953235	1.22704
S_VLDL_C_pct	BMET O/M subdomain	746	0.0444389	0.0695491	0.638957	0.523048	0.281458	0.730687	1.04544	0.912217	1.19812
S_VLDL_FC	BMET O/M subdomain	746	-0.0964628	0.0688623	-1.40081	0.16169	0.791316	0.370849	0.908044	0.793396	1.03926
S_VLDL_FC_pct	BMET O/M subdomain	746	-0.0465255	0.0750746	-0.619724	0.53563	0.271135	0.735755	0.95454	0.823928	1.10586
S_VLDL_L	BMET O/M subdomain	746	-0.0927551	0.0642226	-1.44428	0.149084	0.826568	0.353186	0.911417	0.803618	1.03368
S_VLDL_P	BMET O/M subdomain	746	-0.0915919	0.0633586	-1.44561	0.148709	0.827663	0.353186	0.912477	0.805917	1.03313
S_VLDL_PL	BMET O/M subdomain	746	-0.0944643	0.0655135	-1.44191	0.149751	0.82463	0.353186	0.90986	0.800218	1.03452
S_VLDL_PL_pct	BMET O/M subdomain	746	-0.038504	0.0746557	-0.515755	0.60618	0.217399	0.786274	0.962228	0.831246	1.11385
S_VLDL_TG	BMET O/M subdomain	746	-0.096228	0.0621584	-1.54811	0.122023	0.913559	0.333668	0.908257	0.804078	1.02593
S_VLDL_TG_pct	BMET O/M subdomain	746	-0.0424893	0.0812928	-0.52267	0.60136	0.220865	0.786274	0.958401	0.817239	1.12394
Sphingomyelins	BMET O/M subdomain	744	-0.0792894	0.0743011	-1.06714	0.286259	0.543241	0.530109	0.923773	0.79858	1.06859
TG_by_PG	BMET O/M subdomain	744	-0.0770788	0.0639469	-1.20536	0.228452	0.641206	0.456903	0.925817	0.816756	1.04944
Total_BCAA	BMET O/M subdomain	745	0.0265251	0.0718671	0.369086	0.712169	0.147417	0.852214	1.02688	0.89196	1.18221
Total_C	BMET O/M subdomain	746	-0.127514	0.070641	-1.80509	0.0714658	1.1459	0.318543	0.880281	0.766462	1.011
Total_CE	BMET O/M subdomain	746	-0.128427	0.0709567	-1.80994	0.0707107	1.15052	0.318543	0.879478	0.765289	1.0107
Total_FA	BMET O/M subdomain	744	-0.112239	0.0663146	-1.69252	0.0909679	1.04111	0.333668	0.893831	0.784887	1.0179
Total_FC	BMET O/M subdomain	746	-0.123764	0.0706617	-1.7515	0.0802729	1.09543	0.318543	0.883588	0.76931	1.01484
Total_L	BMET O/M subdomain	746	-0.137924	0.0668177	-2.06419	0.0393474	1.40508	0.318543	0.871165	0.76423	0.993063
Total_P	BMET O/M subdomain	746	-0.132945	0.0732054	-1.81606	0.0697658	1.15636	0.318543	0.875513	0.758489	1.01059
Total_PL	BMET O/M subdomain	746	-0.123069	0.0699548	-1.75926	0.0789463	1.10267	0.318543	0.884203	0.770913	1.01414
Total_TG	BMET O/M subdomain	746	-0.0953402	0.0638711	-1.4927	0.135942	0.866646	0.350366	0.909064	0.802095	1.0303
Tyr	BMET O/M subdomain	746	-0.0376733	0.0748009	-0.503648	0.614658	0.211366	0.788023	0.963027	0.8317	1.11509
Unsaturation	BMET O/M subdomain	744	0.0741771	0.068374	1.08487	0.278332	0.555437	0.519276	1.077	0.941919	1.23145
VLDL_C	BMET O/M subdomain	746	-0.0923641	0.0670323	-1.3779	0.168649	0.773017	0.373117	0.911773	0.799517	1.03979
VLDL_CE	BMET O/M subdomain	746	-0.0856813	0.0708273	-1.20972	0.226772	0.644411	0.456903	0.917887	0.798913	1.05458
VLDL_FC	BMET O/M subdomain	746	-0.0981007	0.063007	-1.55698	0.119902	0.921173	0.333668	0.906558	0.80124	1.02572
VLDL_L	BMET O/M subdomain	746	-0.096146	0.0624943	-1.53848	0.124359	0.905323	0.333668	0.908331	0.803615	1.02669
VLDL_P	BMET O/M subdomain	746	-0.0933294	0.0631689	-1.47746	0.139978	0.85394	0.350524	0.910893	0.804817	1.03095
VLDL_PL	BMET O/M subdomain	746	-0.0918794	0.0631756	-1.45435	0.146273	0.834836	0.353186	0.912215	0.805974	1.03246
VLDL_TG	BMET O/M subdomain	746	-0.102669	0.0631774	-1.62509	0.104568	0.980602	0.333668	0.902425	0.797322	1.02138
VLDL_size	BMET O/M subdomain	746	-0.108588	0.0608669	-1.78403	0.074828	1.12594	0.318543	0.8971	0.796214	1.01077
Val	BMET O/M subdomain	745	0.0306434	0.0714479	0.428891	0.668127	0.175141	0.831004	1.03112	0.896377	1.18611
XL_HDL_C	BMET O/M subdomain	746	0.0440787	0.0666833	0.661016	0.508808	0.293446	0.723565	1.04506	0.917025	1.19098
XL_HDL_CE	BMET O/M subdomain	746	0.0381108	0.0669336	0.569383	0.569269	0.244683	0.765146	1.03885	0.911122	1.18448
XL_HDL_CE_pct	BMET O/M subdomain	744	-0.00242364	0.0581159	-0.0417035	0.966746	0.0146875	0.974543	0.997579	0.890181	1.11794
XL_HDL_C_pct	BMET O/M subdomain	744	-0.187306	0.112317	-1.66766	0.0958072	1.0186	0.333668	0.82919	0.665347	1.03338
XL_HDL_FC	BMET O/M subdomain	746	0.0634691	0.0661202	0.959906	0.337416	0.471835	0.55496	1.06553	0.936013	1.21296
XL_HDL_FC_pct	BMET O/M subdomain	744	-0.0837212	0.0733807	-1.14092	0.254274	0.594697	0.488989	0.919688	0.796485	1.06195
XL_HDL_L	BMET O/M subdomain	746	0.0579946	0.0664075	0.873313	0.382775	0.417056	0.598086	1.05971	0.930378	1.20702
XL_HDL_P	BMET O/M subdomain	746	0.0346026	0.066662	0.519076	0.603863	0.219062	0.786274	1.03521	0.908414	1.1797
XL_HDL_PL	BMET O/M subdomain	746	0.067876	0.0660613	1.02747	0.304535	0.516363	0.530508	1.07023	0.940255	1.21818
XL_HDL_PL_pct	BMET O/M subdomain	744	0.0662944	0.0580783	1.14147	0.254046	0.595088	0.488989	1.06854	0.953573	1.19737
XL_HDL_TG	BMET O/M subdomain	746	-0.025028	0.0705317	-0.354847	0.722805	0.140979	0.852214	0.975283	0.849362	1.11987
XL_HDL_TG_pct	BMET O/M subdomain	744	-0.091292	0.066175	-1.37955	0.168141	0.774326	0.373117	0.912751	0.801721	1.03916
XL_VLDL_C	BMET O/M subdomain	746	-0.0973498	0.0606725	-1.60451	0.109027	0.962465	0.333668	0.907239	0.805519	1.0218
XL_VLDL_CE	BMET O/M subdomain	746	-0.102125	0.0624192	-1.63612	0.102239	0.990383	0.333668	0.902916	0.798942	1.02042
XL_VLDL_CE_pct	BMET O/M subdomain	717	0.00768805	0.0754372	0.101913	0.918854	0.0367534	0.94923	1.00772	0.869211	1.16829
XL_VLDL_C_pct	BMET O/M subdomain	717	0.00387855	0.0780331	0.0497039	0.960372	0.0175604	0.972814	1.00389	0.861512	1.16979
XL_VLDL_FC	BMET O/M subdomain	746	-0.0917322	0.0594441	-1.54317	0.123217	0.909328	0.333668	0.912349	0.81201	1.02509
XL_VLDL_FC_pct	BMET O/M subdomain	717	-0.00915298	0.068922	-0.132802	0.894387	0.0484743	0.939483	0.990889	0.86568	1.13421
XL_VLDL_L	BMET O/M subdomain	746	-0.0950688	0.0605956	-1.56891	0.117097	0.931455	0.333668	0.90931	0.807481	1.02398
XL_VLDL_P	BMET O/M subdomain	746	-0.0934094	0.0586712	-1.59208	0.111793	0.951587	0.333668	0.910821	0.811878	1.02182
XL_VLDL_PL	BMET O/M subdomain	746	-0.0908289	0.0592109	-1.53399	0.125459	0.901497	0.333668	0.913174	0.813115	1.02555
XL_VLDL_PL_pct	BMET O/M subdomain	717	-0.0259805	0.0631814	-0.411205	0.681046	0.166824	0.834615	0.974354	0.860866	1.1028
XL_VLDL_TG	BMET O/M subdomain	746	-0.0944002	0.0594815	-1.58705	0.112928	0.9472	0.333668	0.909919	0.809787	1.02243
XL_VLDL_TG_pct	BMET O/M subdomain	717	-0.0243352	0.192674	-0.126302	0.899528	0.0459852	0.940929	0.975958	0.668996	1.42377
XS_VLDL_C	BMET O/M subdomain	746	-0.0103539	0.0778607	-0.13298	0.894246	0.0485432	0.939483	0.9897	0.849624	1.15287
XS_VLDL_CE	BMET O/M subdomain	746	-0.0107557	0.0783841	-0.137218	0.890896	0.050173	0.939483	0.989302	0.848412	1.15359
XS_VLDL_CE_pct	BMET O/M subdomain	746	-0.00298193	0.0581236	-0.0513033	0.959098	0.0181372	0.972814	0.997023	0.88967	1.11733
XS_VLDL_C_pct	BMET O/M subdomain	746	-0.0124792	0.0649902	-0.192017	0.847782	0.0717161	0.913558	0.987598	0.86948	1.12176
XS_VLDL_FC	BMET O/M subdomain	746	-0.00801059	0.075195	-0.106531	0.91519	0.0384887	0.94923	0.992021	0.856079	1.14955
XS_VLDL_FC_pct	BMET O/M subdomain	746	-0.0183615	0.077891	-0.235733	0.813705	0.0895332	0.895117	0.981806	0.842798	1.14374
XS_VLDL_L	BMET O/M subdomain	746	-0.00543626	0.0747315	-0.0727439	0.94203	0.0259355	0.967748	0.994578	0.859066	1.15147
XS_VLDL_P	BMET O/M subdomain	746	-0.0151056	0.0752954	-0.200617	0.841053	0.0751767	0.912776	0.985008	0.849859	1.14165
XS_VLDL_PL	BMET O/M subdomain	746	0.0208075	0.0748689	0.277919	0.781152	0.107264	0.872741	1.02103	0.881672	1.18241
XS_VLDL_PL_pct	BMET O/M subdomain	746	0.121772	0.0590529	2.06207	0.0395487	1.40287	0.318543	1.1295	1.00605	1.26809
XS_VLDL_TG	BMET O/M subdomain	746	-0.0236706	0.0703666	-0.33639	0.736672	0.132726	0.852214	0.976607	0.850791	1.12103
XS_VLDL_TG_pct	BMET O/M subdomain	746	-0.0200408	0.0742245	-0.270003	0.787233	0.103897	0.872741	0.980159	0.847452	1.13365
XXL_VLDL_C	BMET O/M subdomain	746	-0.06921	0.0655226	-1.05628	0.291186	0.535829	0.530508	0.933131	0.82067	1.061
XXL_VLDL_CE	BMET O/M subdomain	746	-0.0718779	0.0660474	-1.08828	0.276826	0.557793	0.519276	0.930645	0.817642	1.05926
XXL_VLDL_CE_pct	BMET O/M subdomain	600	0.152367	0.0773141	1.97075	0.0492152	1.3079	0.318543	1.16459	1.00083	1.35514
XXL_VLDL_C_pct	BMET O/M subdomain	600	0.16265	0.0781177	2.08211	0.0377592	1.42298	0.318543	1.17662	1.00958	1.3713
XXL_VLDL_FC	BMET O/M subdomain	746	-0.0657721	0.0641984	-1.02451	0.305927	0.514382	0.530508	0.936344	0.825636	1.0619
XXL_VLDL_FC_pct	BMET O/M subdomain	600	0.191578	0.0766331	2.49993	0.0126898	1.89655	0.318543	1.21116	1.04224	1.40745
XXL_VLDL_L	BMET O/M subdomain	746	-0.0670829	0.0647338	-1.03629	0.300406	0.522292	0.530508	0.935118	0.82369	1.06162
XXL_VLDL_P	BMET O/M subdomain	746	-0.0686671	0.0615777	-1.11513	0.265157	0.576497	0.506024	0.933637	0.827489	1.0534
XXL_VLDL_PL	BMET O/M subdomain	746	-0.0626496	0.064801	-0.9668	0.33396	0.476306	0.552913	0.939273	0.827241	1.06648
XXL_VLDL_PL_pct	BMET O/M subdomain	600	0.100948	0.0726546	1.38942	0.165224	0.781926	0.373117	1.10622	0.959392	1.27552
XXL_VLDL_TG	BMET O/M subdomain	746	-0.0678151	0.0623689	-1.08732	0.277248	0.557132	0.519276	0.934433	0.826911	1.05594
XXL_VLDL_TG_pct	BMET O/M subdomain	600	-0.135074	0.0877026	-1.54013	0.124059	0.906371	0.333668	0.873651	0.735672	1.03751
bOHbutyrate	BMET O/M subdomain	734	-0.117973	0.0688217	-1.71419	0.0869194	1.06088	0.32924	0.88872	0.776574	1.01706
non_HDL_C	BMET O/M subdomain	746	-0.128834	0.0689294	-1.86906	0.0620082	1.20755	0.318543	0.87912	0.768023	1.00629
Acetate	BMET EF/PS subdomain	726	-0.19525	0.201492	-0.96902	0.33286	0.477739	0.498293	0.822629	0.554231	1.221
Acetoacetate	BMET EF/PS subdomain	735	-0.108351	0.0596989	-1.81495	0.0699413	1.15527	0.223823	0.897313	0.798228	1.0087
Acetone	BMET EF/PS subdomain	735	-0.0924689	0.152288	-0.607199	0.543908	0.264475	0.680659	0.911678	0.676412	1.22877
Ala	BMET EF/PS subdomain	735	0.157723	0.072615	2.17204	0.0301737	1.52037	0.179605	1.17084	1.01552	1.34992
Albumin	BMET EF/PS subdomain	735	-0.191687	0.0764795	-2.50638	0.0124138	1.9061	0.134932	0.825565	0.710642	0.959074
ApoA1	BMET EF/PS subdomain	735	-0.136993	0.0764545	-1.79182	0.0735754	1.13327	0.227085	0.871976	0.750629	1.01294
ApoB	BMET EF/PS subdomain	735	-0.114574	0.07396	-1.54914	0.121782	0.914416	0.266756	0.891746	0.77141	1.03085
ApoB_by_ApoA1	BMET EF/PS subdomain	735	-0.0514425	0.0726363	-0.70822	0.479035	0.319633	0.627009	0.949858	0.823815	1.09519
Cholines	BMET EF/PS subdomain	733	-0.186165	0.0759175	-2.45221	0.014432	1.84067	0.14432	0.830136	0.715364	0.963322
Citrate	BMET EF/PS subdomain	733	0.381575	0.119669	3.18859	0.00149091	2.82655	0.0532467	1.46459	1.15838	1.85174
Clinical_LDL_C	BMET EF/PS subdomain	735	-0.158719	0.0750921	-2.11366	0.0348831	1.45739	0.193795	0.853236	0.736461	0.988528
Creatinine	BMET EF/PS subdomain	725	0.13595	0.0685876	1.98214	0.0478439	1.32017	0.198976	1.14562	1.00152	1.31046
DHA	BMET EF/PS subdomain	733	-0.0651827	0.0916187	-0.711456	0.477029	0.321455	0.627009	0.936896	0.782896	1.12119
DHA_pct	BMET EF/PS subdomain	733	0.0659459	0.0837877	0.787059	0.431503	0.365016	0.597959	1.06817	0.906397	1.25881
Gln	BMET EF/PS subdomain	734	-0.082849	0.0768738	-1.07773	0.281512	0.550504	0.45114	0.92049	0.791741	1.07018
Glucose	BMET EF/PS subdomain	735	0.0779456	0.0685319	1.13736	0.25576	0.592168	0.421778	1.08106	0.945183	1.23648
Gly	BMET EF/PS subdomain	726	0.10148	0.0805224	1.26028	0.207978	0.681983	0.361072	1.10681	0.945214	1.29603
GlycA	BMET EF/PS subdomain	735	0.183632	0.0726474	2.52771	0.0116908	1.93216	0.134932	1.20157	1.0421	1.38544
Glycerol	BMET EF/PS subdomain	713	-0.010899	0.0797327	-0.136694	0.891311	0.0499706	0.916015	0.98916	0.846051	1.15648
HDL_C	BMET EF/PS subdomain	735	-0.0605604	0.0745697	-0.812132	0.416981	0.379884	0.582375	0.941237	0.81325	1.08937
HDL_CE	BMET EF/PS subdomain	735	-0.055469	0.0743177	-0.746377	0.45568	0.34134	0.608945	0.946041	0.817805	1.09439
HDL_FC	BMET EF/PS subdomain	735	-0.0757422	0.0754872	-1.00338	0.316011	0.500298	0.482455	0.927055	0.799557	1.07488
HDL_L	BMET EF/PS subdomain	735	-0.0960032	0.0759704	-1.26369	0.206744	0.684567	0.361072	0.908461	0.782779	1.05432
HDL_P	BMET EF/PS subdomain	735	-0.186755	0.0776509	-2.40505	0.016418	1.78468	0.147691	0.829647	0.712518	0.966032
HDL_PL	BMET EF/PS subdomain	735	-0.109481	0.0768529	-1.42455	0.154714	0.810472	0.310003	0.896299	0.770965	1.04201
HDL_TG	BMET EF/PS subdomain	735	-0.129052	0.0812305	-1.58871	0.112558	0.948622	0.260552	0.878928	0.749564	1.03062
HDL_size	BMET EF/PS subdomain	735	0.0876705	0.0711621	1.23198	0.218352	0.660843	0.373891	1.09163	0.949512	1.25502
His	BMET EF/PS subdomain	735	-0.104433	0.0947985	-1.10163	0.270987	0.567052	0.439913	0.900835	0.748086	1.08477
IDL_C	BMET EF/PS subdomain	735	-0.103345	0.0783565	-1.31891	0.187612	0.726739	0.342358	0.901816	0.773427	1.05152
IDL_CE	BMET EF/PS subdomain	735	-0.108571	0.0782924	-1.38673	0.165946	0.780032	0.324114	0.897115	0.769493	1.0459
IDL_CE_pct	BMET EF/PS subdomain	735	-0.193552	0.0744042	-2.60136	0.0094736	2.02349	0.134932	0.824027	0.712209	0.953401
IDL_C_pct	BMET EF/PS subdomain	735	-0.132771	0.0762541	-1.74117	0.0820746	1.08579	0.227154	0.875665	0.754101	1.01683
IDL_FC	BMET EF/PS subdomain	735	-0.0725443	0.0811927	-0.893483	0.371893	0.429582	0.537418	0.930025	0.793198	1.09045
IDL_FC_pct	BMET EF/PS subdomain	735	0.0749227	0.071173	1.05268	0.292835	0.533378	0.460432	1.0778	0.937464	1.23915
IDL_L	BMET EF/PS subdomain	735	-0.098505	0.0775517	-1.27018	0.204424	0.689469	0.361072	0.906191	0.778407	1.05495
IDL_P	BMET EF/PS subdomain	735	-0.0670107	0.0789519	-0.848754	0.396296	0.40198	0.562921	0.935185	0.80111	1.0917
IDL_PL	BMET EF/PS subdomain	735	-0.0705555	0.080836	-0.872823	0.383047	0.416748	0.550355	0.931876	0.795333	1.09186
IDL_PL_pct	BMET EF/PS subdomain	735	0.123231	0.0616552	1.99872	0.0460094	1.33715	0.198976	1.13115	1.00239	1.27644
IDL_TG	BMET EF/PS subdomain	735	-0.057877	0.0784641	-0.737624	0.46098	0.336318	0.609762	0.943766	0.809235	1.10066
IDL_TG_pct	BMET EF/PS subdomain	735	0.0799724	0.0771239	1.03693	0.30011	0.52272	0.468922	1.08326	0.931284	1.26003
Ile	BMET EF/PS subdomain	735	0.0370115	0.0763014	0.48507	0.627772	0.202198	0.758179	1.0377	0.893562	1.2051
LA	BMET EF/PS subdomain	733	-0.144935	0.0738222	-1.9633	0.0499913	1.30111	0.198976	0.865078	0.748543	0.999756
LA_pct	BMET EF/PS subdomain	733	0.0186231	0.0758824	0.245421	0.8062	0.0935575	0.868749	1.0188	0.878002	1.18217
LDL_C	BMET EF/PS subdomain	735	-0.174219	0.0735781	-2.36781	0.0181534	1.74104	0.151278	0.840113	0.727288	0.97044
LDL_CE	BMET EF/PS subdomain	735	-0.174749	0.0727424	-2.40229	0.0165414	1.78143	0.147691	0.839668	0.728095	0.968338
LDL_FC	BMET EF/PS subdomain	735	-0.140938	0.0776995	-1.81389	0.070105	1.15425	0.223823	0.868543	0.745851	1.01142
LDL_L	BMET EF/PS subdomain	735	-0.168658	0.0731462	-2.30577	0.0214031	1.66952	0.155097	0.844798	0.731964	0.975026
LDL_P	BMET EF/PS subdomain	735	-0.116486	0.0738315	-1.57772	0.115062	0.939067	0.261505	0.890043	0.77013	1.02863
LDL_PL	BMET EF/PS subdomain	735	-0.14886	0.0749739	-1.98549	0.0474637	1.32364	0.198976	0.86169	0.74393	0.998091
LDL_TG	BMET EF/PS subdomain	735	-0.0886272	0.0759424	-1.16703	0.243578	0.613361	0.413415	0.915187	0.788617	1.06207
LDL_size	BMET EF/PS subdomain	735	0.095867	0.073208	1.30951	0.190772	0.719485	0.345601	1.10061	0.953495	1.27043
L_HDL_C	BMET EF/PS subdomain	735	0.0318788	0.0728029	0.437879	0.661604	0.179402	0.779209	1.03239	0.895104	1.19074
L_HDL_CE	BMET EF/PS subdomain	735	0.0312351	0.0726612	0.429873	0.667415	0.175604	0.779209	1.03173	0.894777	1.18964
L_HDL_CE_pct	BMET EF/PS subdomain	735	0.082807	0.061512	1.34619	0.178658	0.747977	0.335824	1.08633	0.962947	1.22553
L_HDL_C_pct	BMET EF/PS subdomain	735	0.0739868	0.0585862	1.26287	0.207039	0.683948	0.361072	1.07679	0.959981	1.20782
L_HDL_FC	BMET EF/PS subdomain	735	0.0220451	0.072409	0.304453	0.76087	0.11869	0.837748	1.02229	0.88703	1.17818
L_HDL_FC_pct	BMET EF/PS subdomain	735	0.0583692	0.0581424	1.0039	0.315759	0.500644	0.482455	1.06011	0.945927	1.18807
L_HDL_L	BMET EF/PS subdomain	735	0.0306983	0.0734168	0.418137	0.67597	0.170073	0.782373	1.03117	0.892973	1.19076
L_HDL_P	BMET EF/PS subdomain	735	0.0149441	0.0725375	0.206019	0.836834	0.0773608	0.890249	1.01506	0.880532	1.17013
L_HDL_PL	BMET EF/PS subdomain	735	0.0140394	0.0732099	0.191769	0.847976	0.0716163	0.89449	1.01414	0.878577	1.17062
L_HDL_PL_pct	BMET EF/PS subdomain	735	-0.0399475	0.0698394	-0.571992	0.567504	0.246031	0.702356	0.96084	0.83792	1.10179
L_HDL_TG	BMET EF/PS subdomain	735	-0.0397421	0.0856272	-0.46413	0.642693	0.191996	0.768772	0.961037	0.812555	1.13665
L_HDL_TG_pct	BMET EF/PS subdomain	735	-0.0681444	0.0710562	-0.959022	0.337865	0.471256	0.502776	0.934126	0.812683	1.07372
L_LDL_C	BMET EF/PS subdomain	735	-0.166715	0.0755458	-2.20681	0.0276376	1.5585	0.175466	0.84644	0.729946	0.981527
L_LDL_CE	BMET EF/PS subdomain	735	-0.169375	0.0748721	-2.26219	0.0239788	1.62017	0.159101	0.844192	0.728969	0.977628
L_LDL_CE_pct	BMET EF/PS subdomain	735	-0.686275	0.202145	-3.39496	0.000723491	3.14057	0.0423685	0.503448	0.338754	0.748211
L_LDL_C_pct	BMET EF/PS subdomain	735	-0.760174	0.250881	-3.03001	0.00253178	2.59657	0.0575404	0.467585	0.285961	0.764566
L_LDL_FC	BMET EF/PS subdomain	735	-0.129994	0.0790579	-1.64429	0.100547	0.997633	0.246947	0.8781	0.752053	1.02527
L_LDL_FC_pct	BMET EF/PS subdomain	735	0.0166256	0.0896292	0.185494	0.852894	0.0691052	0.895897	1.01676	0.852956	1.21203
L_LDL_L	BMET EF/PS subdomain	735	-0.161178	0.0749929	-2.14924	0.0319434	1.49562	0.183307	0.851141	0.734795	0.985909
L_LDL_P	BMET EF/PS subdomain	735	-0.105655	0.0768597	-1.37465	0.169663	0.770413	0.328804	0.899735	0.77391	1.04602
L_LDL_PL	BMET EF/PS subdomain	735	-0.13543	0.0777908	-1.74096	0.0821126	1.08559	0.227154	0.87334	0.749836	1.01719
L_LDL_PL_pct	BMET EF/PS subdomain	735	0.201214	0.0787767	2.55423	0.0108443	1.9648	0.134932	1.22289	1.04792	1.42706
L_LDL_TG	BMET EF/PS subdomain	735	-0.0719022	0.0779984	-0.921842	0.356916	0.447434	0.523846	0.930622	0.798693	1.08434
L_LDL_TG_pct	BMET EF/PS subdomain	735	0.181715	0.0825742	2.20063	0.0280746	1.55169	0.175466	1.19927	1.02007	1.40996
L_VLDL_C	BMET EF/PS subdomain	735	-0.114445	0.0632791	-1.80858	0.0709282	1.14918	0.223823	0.891861	0.787831	1.00963
L_VLDL_CE	BMET EF/PS subdomain	735	-0.10386	0.064211	-1.61748	0.106206	0.973852	0.257661	0.901351	0.794761	1.02224
L_VLDL_CE_pct	BMET EF/PS subdomain	735	0.0736165	0.068578	1.07347	0.283415	0.547578	0.451297	1.07639	0.941015	1.23125
L_VLDL_C_pct	BMET EF/PS subdomain	735	0.0557424	0.0682608	0.81661	0.414418	0.382562	0.582047	1.05733	0.924919	1.20869
L_VLDL_FC	BMET EF/PS subdomain	735	-0.12198	0.0625096	-1.95137	0.0513946	1.28908	0.198976	0.885166	0.783097	1.00054
L_VLDL_FC_pct	BMET EF/PS subdomain	735	0.0121592	0.0631044	0.192684	0.84726	0.0719833	0.89449	1.01223	0.894469	1.1455
L_VLDL_L	BMET EF/PS subdomain	735	-0.120779	0.0638006	-1.89307	0.0587432	1.23104	0.203969	0.886229	0.782056	1.00428
L_VLDL_P	BMET EF/PS subdomain	735	-0.120676	0.0613137	-1.96817	0.049426	1.30604	0.198976	0.886321	0.785959	0.999499
L_VLDL_PL	BMET EF/PS subdomain	735	-0.119872	0.0623486	-1.92261	0.0549173	1.26029	0.198976	0.887034	0.784997	1.00233
L_VLDL_PL_pct	BMET EF/PS subdomain	735	-0.0171281	0.0570348	-0.30031	0.764026	0.116892	0.837748	0.983018	0.879048	1.09929
L_VLDL_TG	BMET EF/PS subdomain	735	-0.127338	0.0623522	-2.04224	0.0414863	1.3821	0.198976	0.880436	0.779152	0.994885
L_VLDL_TG_pct	BMET EF/PS subdomain	735	-0.0988087	0.132353	-0.746556	0.455572	0.341443	0.608945	0.905916	0.698919	1.17422
Lactate	BMET EF/PS subdomain	735	0.314212	0.0839934	3.74092	0.00019773	3.70393	0.0423685	1.36918	1.16135	1.6142
Leu	BMET EF/PS subdomain	735	0.0895795	0.0788737	1.13573	0.256441	0.591013	0.421778	1.09371	0.937055	1.27656
MUFA	BMET EF/PS subdomain	733	-0.102465	0.0686148	-1.49333	0.135784	0.867152	0.282883	0.90261	0.789031	1.03254
MUFA_pct	BMET EF/PS subdomain	733	-0.0103768	0.0687415	-0.150955	0.880053	0.055491	0.915896	0.989677	0.864927	1.13242
M_HDL_C	BMET EF/PS subdomain	735	-0.10183	0.0753732	-1.351	0.177112	0.751751	0.33544	0.903184	0.779143	1.04697
M_HDL_CE	BMET EF/PS subdomain	735	-0.0953355	0.074841	-1.27384	0.203126	0.692235	0.361072	0.909068	0.785037	1.05269
M_HDL_CE_pct	BMET EF/PS subdomain	735	0.0751057	0.0661258	1.1358	0.256413	0.59106	0.421778	1.078	0.946958	1.22717
M_HDL_C_pct	BMET EF/PS subdomain	735	0.051412	0.0692269	0.74266	0.457926	0.339204	0.608945	1.05276	0.919181	1.20574
M_HDL_FC	BMET EF/PS subdomain	735	-0.127003	0.077286	-1.64329	0.100754	0.996737	0.246947	0.880731	0.756931	1.02478
M_HDL_FC_pct	BMET EF/PS subdomain	735	-0.103626	0.075827	-1.36661	0.172169	0.764046	0.331093	0.901562	0.777053	1.04602
M_HDL_L	BMET EF/PS subdomain	735	-0.135162	0.0771844	-1.75116	0.080338	1.09508	0.227154	0.873574	0.750929	1.01625
M_HDL_P	BMET EF/PS subdomain	735	-0.129921	0.076808	-1.69151	0.0911668	1.04016	0.242465	0.878165	0.755432	1.02084
M_HDL_PL	BMET EF/PS subdomain	735	-0.151832	0.078403	-1.93656	0.0531851	1.27421	0.198976	0.859133	0.736754	1.00184
M_HDL_PL_pct	BMET EF/PS subdomain	735	-0.0307706	0.0674828	-0.455978	0.648542	0.188062	0.772074	0.969698	0.84956	1.10683
M_HDL_TG	BMET EF/PS subdomain	735	-0.143693	0.0824017	-1.74382	0.0816123	1.08824	0.227154	0.866153	0.736976	1.01797
M_HDL_TG_pct	BMET EF/PS subdomain	735	-0.0305078	0.0712435	-0.428219	0.668618	0.174822	0.779209	0.969953	0.843542	1.11531
M_LDL_C	BMET EF/PS subdomain	735	-0.166274	0.0713626	-2.32999	0.0200785	1.69727	0.155097	0.846814	0.73628	0.973942
M_LDL_CE	BMET EF/PS subdomain	735	-0.164854	0.0700578	-2.35311	0.0188815	1.72396	0.15227	0.848018	0.739215	0.972835
M_LDL_CE_pct	BMET EF/PS subdomain	735	-0.254094	0.116023	-2.19002	0.0288384	1.54003	0.175844	0.775619	0.617856	0.973665
M_LDL_C_pct	BMET EF/PS subdomain	735	-0.640314	0.220185	-2.90807	0.00374702	2.42631	0.078063	0.527127	0.342365	0.811597
M_LDL_FC	BMET EF/PS subdomain	735	-0.146583	0.0760497	-1.92746	0.0543104	1.26512	0.198976	0.863654	0.744055	1.00248
M_LDL_FC_pct	BMET EF/PS subdomain	735	0.0469729	0.0879551	0.534056	0.593466	0.226605	0.727286	1.04809	0.882127	1.24529
M_LDL_L	BMET EF/PS subdomain	735	-0.164738	0.0713818	-2.30784	0.0212867	1.67189	0.155097	0.848116	0.737384	0.975476
M_LDL_P	BMET EF/PS subdomain	735	-0.126637	0.0709197	-1.78563	0.0745739	1.12741	0.227154	0.881054	0.766716	1.01244
M_LDL_PL	BMET EF/PS subdomain	735	-0.154889	0.0722009	-2.14525	0.0322621	1.49131	0.183307	0.85651	0.743488	0.986714
M_LDL_PL_pct	BMET EF/PS subdomain	735	0.143964	0.068763	2.09363	0.0366377	1.43607	0.194881	1.15484	1.00923	1.32146
M_LDL_TG	BMET EF/PS subdomain	735	-0.104215	0.0742917	-1.40279	0.161106	0.792889	0.319654	0.901031	0.778935	1.04227
M_LDL_TG_pct	BMET EF/PS subdomain	735	0.191583	0.0808633	2.36921	0.0180852	1.74268	0.151278	1.21116	1.03364	1.41917
M_VLDL_C	BMET EF/PS subdomain	735	-0.0982496	0.0769478	-1.27683	0.202067	0.694505	0.361072	0.906423	0.779528	1.05397
M_VLDL_CE	BMET EF/PS subdomain	735	-0.0564379	0.083	-0.679974	0.496736	0.303874	0.643441	0.945125	0.803227	1.11209
M_VLDL_CE_pct	BMET EF/PS subdomain	735	0.0419973	0.071269	0.589279	0.555857	0.255037	0.691364	1.04289	0.90693	1.19924
M_VLDL_C_pct	BMET EF/PS subdomain	735	0.0209025	0.0750228	0.278615	0.780619	0.107561	0.845485	1.02112	0.88149	1.18287
M_VLDL_FC	BMET EF/PS subdomain	735	-0.116942	0.0686793	-1.70273	0.0890438	1.0504	0.241967	0.889636	0.777592	1.01783
M_VLDL_FC_pct	BMET EF/PS subdomain	735	-0.00337877	0.072944	-0.04632	0.963068	0.0163431	0.963068	0.996627	0.863856	1.1498
M_VLDL_L	BMET EF/PS subdomain	735	-0.125504	0.064845	-1.93545	0.053321	1.2731	0.198976	0.882052	0.776778	1.00159
M_VLDL_P	BMET EF/PS subdomain	735	-0.120269	0.0652846	-1.84223	0.0658466	1.18147	0.222455	0.886682	0.780183	1.00772
M_VLDL_PL	BMET EF/PS subdomain	735	-0.11971	0.0663535	-1.80413	0.0716234	1.14494	0.223823	0.887177	0.778985	1.0104
M_VLDL_PL_pct	BMET EF/PS subdomain	735	-0.0278068	0.071778	-0.387401	0.698573	0.155788	0.801115	0.972576	0.844938	1.1195
M_VLDL_TG	BMET EF/PS subdomain	735	-0.127017	0.0629173	-2.0188	0.0438732	1.3578	0.198976	0.880718	0.77854	0.996307
M_VLDL_TG_pct	BMET EF/PS subdomain	735	-0.0309024	0.0890819	-0.346898	0.728768	0.137411	0.817004	0.96957	0.814238	1.15454
Omega_3	BMET EF/PS subdomain	733	-0.0890998	0.0790889	-1.12658	0.260292	0.584539	0.425314	0.914754	0.783398	1.06814
Omega_3_pct	BMET EF/PS subdomain	733	-0.0102803	0.0808496	-0.127153	0.898854	0.0463107	0.916015	0.989772	0.844724	1.15973
Omega_6	BMET EF/PS subdomain	733	-0.141937	0.0736858	-1.92624	0.0544629	1.2639	0.198976	0.867676	0.750991	1.00249
Omega_6_by_Omega_3	BMET EF/PS subdomain	733	0.0489052	0.079705	0.613577	0.539686	0.267859	0.680659	1.05012	0.898241	1.22768
Omega_6_pct	BMET EF/PS subdomain	733	0.0706637	0.0698862	1.01112	0.312293	0.505438	0.482455	1.07322	0.935838	1.23077
PUFA	BMET EF/PS subdomain	733	-0.143555	0.074214	-1.93434	0.0534588	1.27198	0.198976	0.866273	0.749001	1.00191
PUFA_by_MUFA	BMET EF/PS subdomain	733	0.0326996	0.0696164	0.469711	0.638702	0.194701	0.767671	1.03324	0.901452	1.1843
PUFA_pct	BMET EF/PS subdomain	733	0.0707493	0.070581	1.00239	0.31649	0.499639	0.482455	1.07331	0.934644	1.23255
Phe	BMET EF/PS subdomain	734	0.295528	0.0961927	3.07225	0.00220359	2.65687	0.0561256	1.34384	1.11292	1.62266
Phosphatidylc	BMET EF/PS subdomain	733	-0.204173	0.0744964	-2.74071	0.00628097	2.20197	0.120788	0.815321	0.704557	0.943499
Phosphoglyc	BMET EF/PS subdomain	733	-0.190238	0.0753751	-2.52389	0.011818	1.92745	0.134932	0.826762	0.713214	0.958387
Pyruvate	BMET EF/PS subdomain	734	0.156807	0.0606453	2.58564	0.00991268	2.00381	0.134932	1.16977	1.03867	1.31742
Remnant_C	BMET EF/PS subdomain	735	-0.123007	0.0744005	-1.65331	0.098698	1.00569	0.246947	0.884258	0.764272	1.02308
SFA	BMET EF/PS subdomain	733	-0.140042	0.0704245	-1.98854	0.047126	1.32674	0.198976	0.869322	0.757241	0.997992
SFA_pct	BMET EF/PS subdomain	733	-0.0977147	0.0737316	-1.32528	0.185495	0.731667	0.340984	0.906908	0.784877	1.04791
S_HDL_C	BMET EF/PS subdomain	735	-0.244326	0.0760872	-3.21114	0.00138006	2.8601	0.0532467	0.783232	0.67472	0.909195
S_HDL_CE	BMET EF/PS subdomain	735	-0.233233	0.076056	-3.0666	0.00224502	2.64878	0.0561256	0.791969	0.682288	0.919281
S_HDL_CE_pct	BMET EF/PS subdomain	735	0.0307178	0.0807445	0.380432	0.703736	0.15259	0.802871	1.03119	0.880257	1.20801
S_HDL_C_pct	BMET EF/PS subdomain	735	0.0340272	0.0798468	0.426156	0.67012	0.173848	0.779209	1.03461	0.88473	1.20989
S_HDL_FC	BMET EF/PS subdomain	735	-0.232685	0.0758609	-3.06726	0.00224015	2.64972	0.0561256	0.792403	0.682924	0.919434
S_HDL_FC_pct	BMET EF/PS subdomain	735	0.0271856	0.0721731	0.376672	0.706527	0.150871	0.802871	1.02756	0.892014	1.1837
S_HDL_L	BMET EF/PS subdomain	735	-0.269561	0.075903	-3.55138	0.000407815	3.38954	0.0423685	0.763715	0.658145	0.886219
S_HDL_P	BMET EF/PS subdomain	735	-0.252588	0.0753824	-3.35076	0.00084737	3.07193	0.0423685	0.776788	0.670094	0.90047
S_HDL_PL	BMET EF/PS subdomain	735	-0.264969	0.0768205	-3.4492	0.000594536	3.22582	0.0423685	0.767229	0.659985	0.8919
S_HDL_PL_pct	BMET EF/PS subdomain	735	-0.0242042	0.0761698	-0.317766	0.750753	0.124503	0.830479	0.976086	0.84072	1.13325
S_HDL_TG	BMET EF/PS subdomain	735	-0.130856	0.0741407	-1.76497	0.0779876	1.10797	0.227154	0.877344	0.758683	1.01457
S_HDL_TG_pct	BMET EF/PS subdomain	735	0.00708897	0.072409	0.0979017	0.922037	0.0352516	0.92574	1.00711	0.873862	1.16069
S_LDL_C	BMET EF/PS subdomain	735	-0.144498	0.0716273	-2.01736	0.0440239	1.35631	0.198976	0.865457	0.752099	0.9959
S_LDL_CE	BMET EF/PS subdomain	735	-0.147801	0.0717627	-2.05959	0.0397922	1.4002	0.198976	0.862602	0.74942	0.992879
S_LDL_CE_pct	BMET EF/PS subdomain	735	-0.369543	0.146712	-2.51882	0.0119873	1.92128	0.134932	0.69105	0.518353	0.921284
S_LDL_C_pct	BMET EF/PS subdomain	735	-0.440811	0.19226	-2.29279	0.0221439	1.65475	0.155097	0.643515	0.441472	0.938023
S_LDL_FC	BMET EF/PS subdomain	735	-0.129716	0.0733754	-1.76784	0.0775058	1.11067	0.227154	0.878345	0.760688	1.0142
S_LDL_FC_pct	BMET EF/PS subdomain	735	0.0326803	0.117631	0.277821	0.781228	0.107222	0.845485	1.03322	0.820472	1.30113
S_LDL_L	BMET EF/PS subdomain	735	-0.139924	0.0703433	-1.98915	0.0470569	1.32738	0.198976	0.869425	0.757451	0.997951
S_LDL_P	BMET EF/PS subdomain	735	-0.120108	0.0691188	-1.73771	0.0826839	1.08258	0.227154	0.886824	0.774466	1.01548
S_LDL_PL	BMET EF/PS subdomain	735	-0.126599	0.0694208	-1.82364	0.0686147	1.16358	0.223823	0.881087	0.769	1.00951
S_LDL_PL_pct	BMET EF/PS subdomain	735	0.184681	0.0767071	2.40761	0.0163043	1.7877	0.147691	1.20283	1.03493	1.39798
S_LDL_TG	BMET EF/PS subdomain	735	-0.108431	0.06936	-1.56331	0.118412	0.926603	0.266694	0.89724	0.783192	1.0279
S_LDL_TG_pct	BMET EF/PS subdomain	735	0.0503378	0.082505	0.610119	0.541973	0.266023	0.680659	1.05163	0.894606	1.23621
S_VLDL_C	BMET EF/PS subdomain	735	-0.0822007	0.0756936	-1.08597	0.277852	0.556186	0.448149	0.921087	0.794089	1.0684
S_VLDL_CE	BMET EF/PS subdomain	735	-0.0695432	0.0774531	-0.897876	0.369548	0.432329	0.537134	0.93282	0.801435	1.08574
S_VLDL_CE_pct	BMET EF/PS subdomain	735	0.0910339	0.0681934	1.33494	0.182313	0.739182	0.340078	1.09531	0.958271	1.25194
S_VLDL_C_pct	BMET EF/PS subdomain	735	0.0578108	0.0736785	0.784635	0.432922	0.36359	0.597959	1.05951	0.917045	1.22412
S_VLDL_FC	BMET EF/PS subdomain	735	-0.0991631	0.0730389	-1.35768	0.174986	0.756996	0.333943	0.905595	0.784806	1.04498
S_VLDL_FC_pct	BMET EF/PS subdomain	735	-0.0184268	0.0796904	-0.23123	0.817201	0.0876711	0.873078	0.981742	0.839776	1.14771
S_VLDL_L	BMET EF/PS subdomain	735	-0.102168	0.0683083	-1.49569	0.135168	0.869127	0.282883	0.902878	0.78974	1.03222
S_VLDL_P	BMET EF/PS subdomain	735	-0.098569	0.0673941	-1.46257	0.144014	0.841595	0.293909	0.906133	0.794008	1.03409
S_VLDL_PL	BMET EF/PS subdomain	735	-0.0991342	0.0696383	-1.42356	0.155001	0.809665	0.310003	0.905621	0.790077	1.03806
S_VLDL_PL_pct	BMET EF/PS subdomain	735	-0.0116757	0.0792564	-0.147315	0.882924	0.0540768	0.915896	0.988392	0.846184	1.1545
S_VLDL_TG	BMET EF/PS subdomain	735	-0.106079	0.0660853	-1.60518	0.108888	0.963022	0.257661	0.899354	0.790092	1.02373
S_VLDL_TG_pct	BMET EF/PS subdomain	735	-0.0433709	0.0860868	-0.503804	0.614551	0.211442	0.745814	0.957556	0.808883	1.13356
Sphingomyelins	BMET EF/PS subdomain	733	-0.0649359	0.0785598	-0.826579	0.408746	0.388546	0.577325	0.937128	0.803392	1.09313
TG_by_PG	BMET EF/PS subdomain	733	-0.0581934	0.0676378	-0.860368	0.38987	0.409081	0.556957	0.943467	0.826328	1.07721
Total_BCAA	BMET EF/PS subdomain	734	0.0587167	0.0765251	0.767287	0.443159	0.35344	0.607939	1.06047	0.912769	1.23208
Total_C	BMET EF/PS subdomain	735	-0.16948	0.0750276	-2.25891	0.0241834	1.61648	0.159101	0.844103	0.72867	0.977823
Total_CE	BMET EF/PS subdomain	735	-0.172521	0.0753528	-2.28952	0.022334	1.65103	0.155097	0.84154	0.725994	0.975476
Total_FA	BMET EF/PS subdomain	733	-0.136349	0.0703694	-1.93762	0.0530556	1.27527	0.198976	0.872538	0.760124	1.00158
Total_FC	BMET EF/PS subdomain	735	-0.152699	0.0750302	-2.03516	0.0421951	1.37474	0.198976	0.858388	0.740997	0.994376
Total_L	BMET EF/PS subdomain	735	-0.18321	0.0711153	-2.57625	0.0101834	1.99211	0.134932	0.832593	0.724266	0.957122
Total_P	BMET EF/PS subdomain	735	-0.19871	0.0780282	-2.54664	0.0110807	1.95543	0.134932	0.819788	0.70353	0.955257
Total_PL	BMET EF/PS subdomain	735	-0.18548	0.0744992	-2.48969	0.0130068	1.88583	0.135487	0.830705	0.717847	0.961307
Total_TG	BMET EF/PS subdomain	735	-0.111914	0.0679003	-1.64821	0.0997394	1.00113	0.246947	0.894121	0.782706	1.0214
Tyr	BMET EF/PS subdomain	735	-0.00915997	0.0798358	-0.114735	0.908687	0.0415858	0.916015	0.990882	0.847353	1.15872
Unsaturation	BMET EF/PS subdomain	733	0.0438925	0.072398	0.606266	0.544527	0.263981	0.680659	1.04487	0.906642	1.20417
VLDL_C	BMET EF/PS subdomain	735	-0.105972	0.0712019	-1.48833	0.137096	0.862976	0.283255	0.89945	0.782292	1.03415
VLDL_CE	BMET EF/PS subdomain	735	-0.0932469	0.0750543	-1.24239	0.214491	0.668592	0.369811	0.910969	0.78635	1.05534
VLDL_FC	BMET EF/PS subdomain	735	-0.117629	0.0669537	-1.75688	0.0793578	1.10041	0.227154	0.889025	0.77969	1.01369
VLDL_L	BMET EF/PS subdomain	735	-0.103237	0.0664871	-1.55273	0.12092	0.917502	0.266756	0.901913	0.791717	1.02745
VLDL_P	BMET EF/PS subdomain	735	-0.107477	0.0671004	-1.60174	0.109646	0.960007	0.257661	0.898097	0.787419	1.02433
VLDL_PL	BMET EF/PS subdomain	735	-0.11233	0.0671681	-1.67237	0.0948797	1.02283	0.246512	0.893749	0.783504	1.01951
VLDL_TG	BMET EF/PS subdomain	735	-0.114009	0.0671911	-1.69678	0.0901637	1.04497	0.242375	0.89225	0.782154	1.01784
VLDL_size	BMET EF/PS subdomain	735	-0.102367	0.0647362	-1.5813	0.114244	0.942168	0.261505	0.902698	0.79513	1.02482
Val	BMET EF/PS subdomain	734	0.0503164	0.0763207	0.659276	0.509927	0.292492	0.657122	1.0516	0.905496	1.22129
XL_HDL_C	BMET EF/PS subdomain	735	0.0653036	0.0709229	0.920768	0.357476	0.446754	0.523846	1.06748	0.928945	1.22668
XL_HDL_CE	BMET EF/PS subdomain	735	0.0541575	0.071251	0.760096	0.447443	0.349262	0.607939	1.05565	0.918058	1.21386
XL_HDL_CE_pct	BMET EF/PS subdomain	733	0.00729312	0.0616498	0.118299	0.905863	0.0429374	0.916015	1.00732	0.892668	1.1367
XL_HDL_C_pct	BMET EF/PS subdomain	733	-0.159815	0.120081	-1.33089	0.183642	0.736028	0.340078	0.852301	0.673562	1.07847
XL_HDL_FC	BMET EF/PS subdomain	735	0.102357	0.0700871	1.46043	0.144603	0.839822	0.293909	1.10778	0.965592	1.2709
XL_HDL_FC_pct	BMET EF/PS subdomain	733	-0.0586616	0.0784421	-0.747832	0.454803	0.342177	0.608945	0.943026	0.808635	1.09975
XL_HDL_L	BMET EF/PS subdomain	735	0.070437	0.0707619	0.995409	0.319867	0.49503	0.484647	1.07298	0.934021	1.23261
XL_HDL_P	BMET EF/PS subdomain	735	0.0452833	0.0709603	0.638149	0.523577	0.28102	0.671252	1.04632	0.910466	1.20246
XL_HDL_PL	BMET EF/PS subdomain	735	0.0751408	0.0704784	1.06615	0.286707	0.542562	0.45365	1.07804	0.938946	1.23773
XL_HDL_PL_pct	BMET EF/PS subdomain	733	0.0986209	0.0616808	1.59889	0.110279	0.957508	0.257661	1.10365	0.977973	1.24547
XL_HDL_TG	BMET EF/PS subdomain	735	-0.052619	0.0749572	-0.701987	0.482911	0.316133	0.62879	0.948741	0.819112	1.09889
XL_HDL_TG_pct	BMET EF/PS subdomain	733	-0.10772	0.0705861	-1.52608	0.127423	0.894752	0.272271	0.897879	0.781868	1.0311
XL_VLDL_C	BMET EF/PS subdomain	735	-0.116513	0.0644643	-1.80741	0.07111	1.14807	0.223823	0.890018	0.784379	1.00989
XL_VLDL_CE	BMET EF/PS subdomain	735	-0.111128	0.0663735	-1.67428	0.094503	1.02455	0.246512	0.894824	0.785669	1.01914
XL_VLDL_CE_pct	BMET EF/PS subdomain	706	0.111859	0.0800361	1.39761	0.162672	0.788687	0.32022	1.11836	0.955987	1.3083
XL_VLDL_C_pct	BMET EF/PS subdomain	706	0.127031	0.0829345	1.53171	0.126045	0.899473	0.27165	1.13545	0.965103	1.33587
XL_VLDL_FC	BMET EF/PS subdomain	735	-0.118725	0.0630843	-1.88201	0.0602326	1.22017	0.206276	0.888052	0.784766	1.00493
XL_VLDL_FC_pct	BMET EF/PS subdomain	706	0.0461327	0.0735921	0.62687	0.530949	0.274947	0.67723	1.04721	0.906551	1.2097
XL_VLDL_L	BMET EF/PS subdomain	735	-0.123018	0.0643398	-1.91201	0.0562659	1.24975	0.20029	0.884247	0.779483	1.00309
XL_VLDL_P	BMET EF/PS subdomain	735	-0.122169	0.0622337	-1.96307	0.0500168	1.30088	0.198976	0.884999	0.783372	0.999809
XL_VLDL_PL	BMET EF/PS subdomain	735	-0.119795	0.062811	-1.90723	0.0568824	1.24502	0.20029	0.887102	0.784346	1.00332
XL_VLDL_PL_pct	BMET EF/PS subdomain	706	-0.00880708	0.0686628	-0.128266	0.897976	0.0467355	0.916015	0.991232	0.866419	1.13402
XL_VLDL_TG	BMET EF/PS subdomain	735	-0.125659	0.0630857	-1.99187	0.046757	1.33015	0.198976	0.881916	0.779341	0.997991
XL_VLDL_TG_pct	BMET EF/PS subdomain	706	-0.239506	0.205727	-1.16419	0.244742	0.611292	0.413415	0.787016	0.525854	1.17788
XS_VLDL_C	BMET EF/PS subdomain	735	-0.0228629	0.081856	-0.279306	0.780089	0.107856	0.845485	0.977397	0.832518	1.14749
XS_VLDL_CE	BMET EF/PS subdomain	735	-0.0190715	0.0823436	-0.231609	0.816907	0.0878275	0.873078	0.981109	0.834882	1.15295
XS_VLDL_CE_pct	BMET EF/PS subdomain	735	0.0242816	0.0614802	0.394949	0.692996	0.159269	0.798382	1.02458	0.908264	1.15579
XS_VLDL_C_pct	BMET EF/PS subdomain	735	0.0245128	0.0687877	0.356354	0.721678	0.141656	0.812701	1.02482	0.895555	1.17273
XS_VLDL_FC	BMET EF/PS subdomain	735	-0.0290292	0.0792461	-0.366317	0.714235	0.146159	0.807958	0.971388	0.831643	1.13461
XS_VLDL_FC_pct	BMET EF/PS subdomain	735	0.0942351	0.0826386	1.14033	0.254524	0.594271	0.421778	1.09882	0.934507	1.29202
XS_VLDL_L	BMET EF/PS subdomain	735	-0.0344524	0.0789137	-0.436583	0.662543	0.178786	0.779209	0.966134	0.827685	1.12774
XS_VLDL_P	BMET EF/PS subdomain	735	-0.0415213	0.0794603	-0.522541	0.601452	0.220799	0.733478	0.959329	0.820974	1.121
XS_VLDL_PL	BMET EF/PS subdomain	735	-0.00992458	0.0790114	-0.125609	0.900076	0.0457209	0.916015	0.990125	0.848074	1.15597
XS_VLDL_PL_pct	BMET EF/PS subdomain	735	0.158829	0.0626226	2.53629	0.0114109	1.94268	0.134932	1.17214	1.03675	1.32521
XS_VLDL_TG	BMET EF/PS subdomain	735	-0.073546	0.074759	-0.983775	0.325552	0.48738	0.490289	0.929093	0.80246	1.07571
XS_VLDL_TG_pct	BMET EF/PS subdomain	735	-0.0598256	0.0784963	-0.762146	0.446219	0.350452	0.607939	0.941929	0.807608	1.09859
XXL_VLDL_C	BMET EF/PS subdomain	735	-0.108038	0.0694337	-1.55599	0.120143	0.920301	0.266756	0.897593	0.783387	1.02845
XXL_VLDL_CE	BMET EF/PS subdomain	735	-0.104918	0.0700358	-1.49806	0.134549	0.87112	0.282883	0.900398	0.784909	1.03288
XXL_VLDL_CE_pct	BMET EF/PS subdomain	591	0.0278971	0.0833035	0.334885	0.737832	0.132043	0.82315	1.02829	0.873386	1.21067
XXL_VLDL_C_pct	BMET EF/PS subdomain	591	0.00988634	0.0844195	0.11711	0.906813	0.0424821	0.916015	1.00994	0.855922	1.19166
XXL_VLDL_FC	BMET EF/PS subdomain	735	-0.109075	0.0679629	-1.60492	0.108944	0.962796	0.257661	0.896663	0.784835	1.02443
XXL_VLDL_FC_pct	BMET EF/PS subdomain	591	-0.0276049	0.0834226	-0.330904	0.740835	0.130278	0.82315	0.972773	0.826039	1.14557
XXL_VLDL_L	BMET EF/PS subdomain	735	-0.114388	0.0685579	-1.66849	0.0956465	1.01933	0.246512	0.891911	0.779766	1.02019
XXL_VLDL_P	BMET EF/PS subdomain	735	-0.108113	0.0651621	-1.65914	0.0975176	1.01092	0.246947	0.897526	0.789914	1.0198
XXL_VLDL_PL	BMET EF/PS subdomain	735	-0.105982	0.0685833	-1.5453	0.122708	0.911127	0.266756	0.899441	0.78631	1.02885
XXL_VLDL_PL_pct	BMET EF/PS subdomain	591	-0.0426652	0.078006	-0.546948	0.584623	0.233124	0.719979	0.958232	0.822377	1.11653
XXL_VLDL_TG	BMET EF/PS subdomain	735	-0.115939	0.0659887	-1.75696	0.0793442	1.10048	0.227154	0.890529	0.782488	1.01349
XXL_VLDL_TG_pct	BMET EF/PS subdomain	591	0.0871384	0.0947864	0.919313	0.35831	0.445741	0.523846	1.09105	0.906066	1.31379
bOHbutyrate	BMET EF/PS subdomain	723	-0.0126871	0.0731684	-0.173396	0.862389	0.0642966	0.902081	0.987393	0.855476	1.13965
non_HDL_C	BMET EF/PS subdomain	735	-0.153965	0.0732676	-2.1014	0.035948	1.44433	0.194881	0.857302	0.742621	0.989693

### Sheet: ST15
Supplemental Table 15. Sample selection process for genome-wide association analyses of metabolic biomarkers.
Selection process	Number of samples
Individuals with metabolomics data	2,408 (645 DL1 cases, 811 DL2 cases, 952 DL1 controls)
Exclude samples with >20% missing phenotype data	1
Exclude samples from DL1 with no genotype data	6
Exclude samples from DL2 with no genotype data	21
Exclude controls with no genotype data	423
Exclude samples that did not pass pre-QC filters	6
Remaining samples	1951
Exclude samples that failed genotype merging	9
Remaining samples	1942
Exclude samples genotyped for <95% of SNPs	9
Exclude related individuals (kinship coefficient >0.345 or pi-hat >0.2)	8
Total samples included in GWAS for each metabolite	1,925 (631 DL1 cases, 769 DL2 cases, 525 DL1 controls)

### Sheet: ST16
Supplemental Table 16. All significant results from genome-wide association analyses of metabolic biomarkers.
Metabolite	Chromosome	Position (GRCh38)	rsID	n	Beta	SE	z	P	log10 P	FDR P
Acetate	1	20408985	rs114647507	1925	0.236849	0.0503313	4.7058	2.83985e-06	-5.54671	0.023954
Acetate	1	34598563	rs114847946	1925	0.185309	0.0404904	4.57662	5.24556e-06	-5.28021	0.0385063
Acetate	1	34608298	rs35113343	1925	0.194787	0.0428794	4.54267	6.14766e-06	-5.21129	0.0440485
Acetate	1	34967284	rs549447944	1925	0.461156	0.0978447	4.71314	2.74126e-06	-5.56205	0.023319
Acetate	1	34985416	rs72907569	1925	0.439189	0.0931897	4.71285	2.7451e-06	-5.56144	0.023319
Acetate	1	35065533	rs11263994	1925	0.417202	0.089059	4.68456	3.14456e-06	-5.50244	0.025538
Acetate	1	36938299	rs11582879	1925	0.242551	0.0527172	4.60098	4.67742e-06	-5.32999	0.0353095
Acetate	1	61862353	rs145859692	1925	0.248088	0.0517893	4.79033	1.88514e-06	-5.72466	0.0180877
Acetate	1	63854140	rs17321100	1925	0.45254	0.0711029	6.36458	2.83541e-10	-9.54738	2.39728e-05
Acetate	1	114072258	rs7520060	1925	0.485425	0.103727	4.67983	3.2166e-06	-5.4926	0.0258862
Acetate	1	117109510	rs185663953	1925	0.307683	0.0474085	6.49004	1.27897e-10	-9.89314	1.21866e-05
Acetate	1	117209640	rs146937230	1925	0.383056	0.0502742	7.61934	5.35599e-14	-13.2712	4.81141e-08
Acetate	1	117272350	rs75446670	1925	0.211892	0.0442414	4.78945	1.89331e-06	-5.72278	0.0181419
Acetate	1	117342995	rs115842852	1925	0.32823	0.046041	7.12908	1.79351e-12	-11.7463	4.02788e-07
Acetate	1	117567898	rs11804412	1925	0.126605	0.0248469	5.0954	4.07284e-07	-6.3901	0.00630815
Acetate	1	117573131	rs12073304	1925	0.137299	0.0253577	5.41449	7.49568e-08	-7.12519	0.00157351
Acetate	1	117580171	rs200105029	1925	0.250156	0.0421148	5.93986	3.78786e-09	-8.42161	0.000223129
Acetate	1	117598923	rs201512813	1925	0.255588	0.0489097	5.22571	2.06308e-07	-6.68548	0.00376307
Acetate	1	118634076	rs190381530	1925	0.200473	0.0432247	4.63793	3.9276e-06	-5.40587	0.0306472
Acetate	1	119042156	rs114473983	1925	0.161419	0.032135	5.02315	5.89916e-07	-6.22921	0.00844518
Acetate	1	119260564	rs41276612	1925	0.201675	0.0436589	4.61933	4.28916e-06	-5.36763	0.0327919
Acetate	1	169476148	rs34858340	1925	0.337692	0.0696989	4.84501	1.44134e-06	-5.84123	0.0141121
Acetate	1	169487547	rs12727318	1925	0.35829	0.0715805	5.00541	6.45619e-07	-6.19002	0.00875568
Acetate	1	169489943	rs34989506	1925	0.356297	0.0716637	4.97179	7.65482e-07	-6.11606	0.00953414
Acetate	1	169493193	rs66737090	1925	0.36951	0.0738262	5.00513	6.46521e-07	-6.18942	0.00875568
Acetate	1	201440689	rs79435051	1925	0.262967	0.0495326	5.30897	1.32526e-07	-6.8777	0.00259512
Acetate	1	205327543	rs9662410	1925	0.282459	0.0540751	5.22346	2.08766e-07	-6.68034	0.00379826
Acetate	1	206492387	rs17434047	1925	0.220056	0.0487032	4.51831	6.88474e-06	-5.16211	0.0478972
Acetate	1	216870300	rs115250817	1925	0.270389	0.0581737	4.64796	3.74466e-06	-5.42659	0.029638
Acetate	1	218442490	rs56271792	1925	0.276463	0.0548967	5.03606	5.52338e-07	-6.25779	0.0080546
Acetate	1	218576044	rs139816156	1925	0.190039	0.0360731	5.26816	1.64765e-07	-6.78313	0.00309164
Acetate	1	218610592	rs116044590	1925	0.171023	0.0347523	4.9212	9.87038e-07	-6.00567	0.0119821
Acetate	1	222399654	rs147809432	1925	0.262866	0.0571545	4.59922	4.7165e-06	-5.32638	0.0355672
Acetate	1	243211265	rs200997665	1925	1.10367	0.20723	5.32582	1.21076e-07	-6.91694	0.00243732
Acetate	2	19005507	rs141034530	1925	0.313989	0.0678817	4.62553	4.16533e-06	-5.38035	0.0319131
Acetate	2	44611944	rs149233695	1925	0.237042	0.0519056	4.56679	5.49273e-06	-5.26021	0.0401158
Acetate	2	56713558	rs10200459	1925	0.928713	0.168178	5.5222	4.14739e-08	-7.38223	0.00100272
Acetate	2	67944777	rs116092280	1925	0.208785	0.0416344	5.01472	6.15772e-07	-6.21058	0.00875568
Acetate	2	70942017	rs140255045	1925	0.273631	0.0606006	4.51532	6.98084e-06	-5.15609	0.0483784
Acetate	2	74856458	rs72820071	1925	0.355105	0.0697209	5.09324	4.11845e-07	-6.38527	0.00635141
Acetate	2	99875894	rs6756572	1925	0.792482	0.170583	4.64573	3.7848e-06	-5.42196	0.0297917
Acetate	2	99912895	rs76551079	1925	1.33886	0.206379	6.48738	1.30111e-10	-9.88569	1.21866e-05
Acetate	2	101696433	rs112730495	1925	0.193007	0.0408268	4.72746	2.55832e-06	-5.59204	0.023319
Acetate	2	101836180	rs111731524	1925	0.22056	0.0403966	5.45987	5.84918e-08	-7.2329	0.00126233
Acetate	2	104221723	rs59651637	1925	1.71251	0.291914	5.86649	5.83232e-09	-8.23416	0.000236805
Acetate	2	106969423	rs114257679	1925	0.256039	0.0516789	4.95442	8.35502e-07	-6.07805	0.0103346
Acetate	2	107014550	rs34444321	1925	0.232807	0.047657	4.88505	1.18206e-06	-5.92736	0.013974
Acetate	2	144454171	rs72858498	1925	0.255399	0.0525788	4.85745	1.35541e-06	-5.86793	0.013974
Acetate	2	159001733	rs148093091	1925	0.314578	0.0678819	4.6342	3.9977e-06	-5.39819	0.0308672
Acetate	2	159157428	rs56399866	1925	0.313482	0.0645821	4.85401	1.37868e-06	-5.86054	0.013974
Acetate	2	159317296	rs75997348	1925	0.224024	0.0484621	4.62266	4.22216e-06	-5.37446	0.0323141
Acetate	2	165142657	rs74811048	1925	0.365541	0.0629101	5.81053	8.08047e-09	-8.09256	0.000320834
Acetate	2	165154344	rs77984476	1925	0.339576	0.0603137	5.63016	2.2675e-08	-7.64445	0.000617257
Acetate	2	165157282	rs12464786	1925	0.319089	0.059202	5.38983	8.5713e-08	-7.06695	0.00177517
Acetate	2	165170937	rs16822786	1925	0.334197	0.0603467	5.53795	3.7999e-08	-7.42023	0.000985587
Acetate	2	172420401	rs77936131	1925	0.344392	0.0722567	4.76623	2.12025e-06	-5.67361	0.0200492
Acetate	2	174722887	rs75889082	1925	0.175226	0.0338905	5.17036	2.75894e-07	-6.55926	0.00482417
Acetate	2	176098481	rs147871181	1925	0.340778	0.0696187	4.89492	1.12548e-06	-5.94866	0.0134135
Acetate	2	190191387	rs34833281	1925	0.274946	0.0605978	4.53723	6.30546e-06	-5.20028	0.0447223
Acetate	2	190191571	rs34113275	1925	0.282239	0.0618764	4.56134	5.63443e-06	-5.24915	0.04086
Acetate	2	193474244	rs58514938	1925	0.777081	0.169721	4.57858	5.19716e-06	-5.28423	0.0383075
Acetate	2	196261922	rs57463060	1925	0.666159	0.147505	4.51618	6.95326e-06	-5.15781	0.0482338
Acetate	2	208569179	rs10932264	1925	-0.109211	0.0234536	-4.65647	3.59618e-06	-5.44416	0.0286204
Acetate	2	210058693	rs184044334	1925	0.394664	0.0852499	4.6295	4.08773e-06	-5.38852	0.031352
Acetate	3	7328824	rs12634762	1925	0.906627	0.144939	6.25523	5.61028e-10	-9.25102	3.95282e-05
Acetate	3	23019507	rs114985465	1925	0.271959	0.0534167	5.09127	4.1603e-07	-6.38087	0.00640222
Acetate	3	23122119	rs114536246	1925	0.271991	0.0517217	5.25874	1.73223e-07	-6.76139	0.00323346
Acetate	3	23281522	rs141621973	1925	0.22297	0.047187	4.72524	2.5859e-06	-5.58739	0.023319
Acetate	3	23486470	rs75516655	1925	0.195215	0.0424238	4.60154	4.66532e-06	-5.33112	0.0352552
Acetate	3	31338272	rs59006807	1925	0.546382	0.120979	4.51634	6.94856e-06	-5.1581	0.0482338
Acetate	3	50171323	rs143208781	1925	0.257151	0.0560813	4.58533	5.03532e-06	-5.29797	0.0375771
Acetate	3	50375941	rs143466427	1925	0.264532	0.0570922	4.63342	4.01247e-06	-5.39659	0.0309397
Acetate	3	50427259	rs41295964	1925	0.281085	0.0581124	4.83692	1.50003e-06	-5.8239	0.014548
Acetate	3	50496610	rs78342753	1925	0.293692	0.0591884	4.96199	8.04253e-07	-6.09461	0.00996523
Acetate	3	50698964	rs114554694	1925	0.317366	0.0603052	5.26266	1.69639e-07	-6.77047	0.0031748
Acetate	3	50818785	rs138730454	1925	0.358148	0.0677829	5.28375	1.51642e-07	-6.81918	0.00292168
Acetate	3	51316081	rs200426909	1925	0.400272	0.0736185	5.43711	6.62547e-08	-7.17878	0.0014171
Acetate	3	51394094	rs78266901	1925	0.264834	0.0571271	4.63587	3.96591e-06	-5.40166	0.0308456
Acetate	3	51629819	rs139854135	1925	0.272924	0.0581677	4.69202	3.03397e-06	-5.51799	0.0252652
Acetate	3	51660652	rs138789184	1925	0.259617	0.0571487	4.54283	6.14311e-06	-5.21161	0.0440485
Acetate	3	51720765	rs79558344	1925	0.314157	0.0645826	4.86442	1.30952e-06	-5.88289	0.013974
Acetate	3	61609614	rs78928909	1925	0.20309	0.0438568	4.63075	4.06346e-06	-5.3911	0.0311991
Acetate	3	66924281	rs539874614	1925	0.273216	0.0594498	4.59574	4.79464e-06	-5.31924	0.0360053
Acetate	3	67281665	rs538669481	1925	0.32792	0.0718105	4.56646	5.50084e-06	-5.25957	0.0401343
Acetate	3	69095785	rs75910618	1925	0.296872	0.0608687	4.87725	1.22879e-06	-5.91052	0.013974
Acetate	3	69100977	rs7621394	1925	0.29118	0.0584665	4.98029	7.33318e-07	-6.13471	0.00918127
Acetate	3	69106623	rs7629932	1925	0.220992	0.0468276	4.71927	2.66145e-06	-5.57488	0.023319
Acetate	3	123721401	rs7621513	1925	1.15644	0.2042	5.66327	1.88009e-08	-7.72582	0.000555768
Acetate	3	123740043	rs73857505	1925	0.779077	0.168117	4.63414	3.99875e-06	-5.39808	0.0308672
Acetate	3	123745897	rs112487083	1925	0.690108	0.147519	4.6781	3.24353e-06	-5.48898	0.0259287
Acetate	3	132934127	rs60619986	1925	1.13639	0.169338	6.71078	3.0487e-11	-10.5159	4.29603e-06
Acetate	3	132990668	rs4109362	1925	1.59547	0.209336	7.62157	5.26823e-14	-13.2783	4.81141e-08
Acetate	3	143413508	rs58717770	1925	0.288847	0.0621235	4.64956	3.71639e-06	-5.42988	0.0294792
Acetate	3	143414088	rs139078944	1925	0.321233	0.0617303	5.20381	2.31538e-07	-6.63538	0.00411873
Acetate	3	150578561	rs139572410	1925	0.418608	0.0819461	5.10833	3.80955e-07	-6.41913	0.00604857
Acetate	3	150613337	rs114459693	1925	0.373616	0.079076	4.72477	2.59176e-06	-5.58641	0.023319
Acetate	3	150704791	rs145282986	1925	0.302947	0.0604659	5.01021	6.30067e-07	-6.20061	0.00875568
Acetate	3	156754941	rs114690136	1925	0.178296	0.0386072	4.61821	4.31254e-06	-5.36527	0.0329356
Acetate	3	159566304	rs9844906	1925	1.21987	0.167501	7.28276	6.09847e-13	-12.2148	2.77644e-07
Acetate	3	161812177	rs76965373	1925	0.400142	0.0695415	5.754	1.12006e-08	-7.95076	0.000432764
Acetate	3	172782918	rs137880449	1925	0.344539	0.069611	4.94949	8.56531e-07	-6.06726	0.0105584
Acetate	3	172813542	rs141442237	1925	0.341449	0.0716576	4.76501	2.13288e-06	-5.67103	0.0201421
Acetate	3	172842110	rs148750402	1925	0.317462	0.067884	4.67654	3.26761e-06	-5.48577	0.0260922
Acetate	3	173026175	rs79658492	1925	0.27031	0.0564957	4.78461	1.93866e-06	-5.7125	0.0185517
Acetate	3	174123643	rs28690179	1925	0.7997	0.169785	4.71007	2.78189e-06	-5.55566	0.0236036
Acetate	3	176398027	rs114044871	1925	0.300876	0.0646219	4.65594	3.60501e-06	-5.44309	0.028659
Acetate	3	176424045	rs146308586	1925	0.428148	0.075964	5.6362	2.19166e-08	-7.65923	0.00059888
Acetate	3	183837297	rs145753926	1925	0.914742	0.169476	5.39747	8.22294e-08	-7.08497	0.00170794
Acetate	3	184471533	rs79461181	1925	1.2901	0.205934	6.26463	5.29325e-10	-9.27628	3.80404e-05
Acetate	3	193833715	rs115332455	1925	0.287346	0.0593574	4.84095	1.47058e-06	-5.83251	0.0142817
Acetate	4	6932813	rs74918940	1925	0.38093	0.0737957	5.16195	2.88306e-07	-6.54015	0.00499295
Acetate	4	11543052	rs183556233	1925	0.370934	0.0588969	6.29802	4.30109e-10	-9.36642	3.51252e-05
Acetate	4	11545835	rs77156662	1925	0.318492	0.0603527	5.27718	1.57044e-07	-6.80398	0.00300963
Acetate	4	16052600	rs13149040	1925	-0.0585412	0.01233	-4.74787	2.31771e-06	-5.63494	0.021688
Acetate	4	16061200	rs5856332	1925	-0.0578624	0.0122536	-4.72207	2.62587e-06	-5.58073	0.023319
Acetate	4	16073652	rs71649938	1925	-0.0553352	0.0121742	-4.54528	6.0727e-06	-5.21662	0.0436857
Acetate	4	16436730	rs73240397	1925	0.177157	0.0382498	4.63158	4.04747e-06	-5.39282	0.0311096
Acetate	4	21308235	rs60049013	1925	0.458024	0.0978569	4.68055	3.20545e-06	-5.49411	0.0258544
Acetate	4	40970684	rs62410358	1925	0.159217	0.0302954	5.25548	1.76244e-07	-6.75389	0.00328133
Acetate	4	57789891	rs147482792	1925	0.285457	0.0605492	4.71446	2.72386e-06	-5.56482	0.023319
Acetate	4	59227325	rs74598633	1925	0.875624	0.170877	5.12429	3.50709e-07	-6.45505	0.00562761
Acetate	4	99307860	rs2066702	1925	1.12414	0.209203	5.37344	9.36816e-08	-7.02835	0.0019259
Acetate	4	104497724	rs141110719	1925	0.277842	0.0562105	4.94288	8.85381e-07	-6.05287	0.0108581
Acetate	4	117144766	rs2389370	1925	2.99045	0.283164	10.5608	6.19862e-25	-24.2077	2.22735e-18
Acetate	4	149286804	rs75480116	1925	0.260934	0.0458701	5.68854	1.62888e-08	-7.78811	0.000555768
Acetate	4	149326746	rs115918620	1925	0.183939	0.0402025	4.57531	5.27759e-06	-5.27756	0.0386624
Acetate	4	149558728	rs116628780	1925	0.25732	0.0510475	5.0408	5.39092e-07	-6.26834	0.00797167
Acetate	4	151856055	rs76981518	1925	0.296865	0.0617819	4.80505	1.75431e-06	-5.75589	0.0169001
Acetate	4	154949556	rs76037733	1925	0.255531	0.053421	4.78334	1.95067e-06	-5.70982	0.0186418
Acetate	4	156783679	rs7666664	1925	0.915845	0.167381	5.47162	5.48304e-08	-7.26098	0.00120135
Acetate	4	174208946	rs17060382	1925	0.440433	0.0815501	5.40077	8.07725e-08	-7.09274	0.00168255
Acetate	4	174212889	rs17060389	1925	0.388376	0.0736932	5.27017	1.63004e-07	-6.7878	0.00309164
Acetate	5	10951125	rs74539038	1925	0.663973	0.130837	5.07481	4.52866e-07	-6.34403	0.00689525
Acetate	5	16573051	rs143342731	1925	0.23993	0.0503932	4.76116	2.17317e-06	-5.66291	0.0204153
Acetate	5	18731284	rs79920290	1925	0.576071	0.12235	4.70839	2.80476e-06	-5.5521	0.0236858
Acetate	5	38517952	rs114357812	1925	0.786038	0.130791	6.00988	2.49746e-09	-8.6025	0.000160252
Acetate	5	56923192	rs36017815	1925	1.52945	0.204824	7.46714	1.62802e-13	-12.7883	1.29999e-07
Acetate	5	102143224	rs17329674	1925	0.183517	0.0398206	4.60859	4.51229e-06	-5.3456	0.0342428
Acetate	5	105848864	rs139297873	1925	0.24114	0.0512064	4.70918	2.79409e-06	-5.55376	0.0236714
Acetate	5	105851970	rs111822665	1925	0.218968	0.0467427	4.68454	3.1449e-06	-5.50239	0.025538
Acetate	5	105896297	rs149021424	1925	0.252917	0.051911	4.87213	1.26045e-06	-5.89947	0.013974
Acetate	5	105948020	rs142732185	1925	0.271606	0.0534674	5.07984	4.41257e-07	-6.35531	0.00674709
Acetate	5	106000290	rs536686303	1925	0.242076	0.0484237	4.99912	6.66583e-07	-6.17615	0.00875568
Acetate	5	111975751	rs75539613	1925	0.391375	0.0693777	5.64122	2.13018e-08	-7.67158	0.000584302
Acetate	5	114288440	rs12109269	1925	0.695805	0.147054	4.73163	2.50757e-06	-5.60075	0.0231929
Acetate	5	122135205	rs151047031	1925	0.403234	0.0889413	4.53371	6.40949e-06	-5.19318	0.0449828
Acetate	5	144258502	rs6865526	1925	0.824109	0.149688	5.50551	4.54856e-08	-7.34213	0.00100272
Acetate	5	144369699	rs7716889	1925	0.683915	0.133464	5.12434	3.50641e-07	-6.45514	0.00562761
Acetate	6	1751782	rs56005436	1925	0.814067	0.102681	7.92812	5.28735e-15	-14.2768	9.4995e-09
Acetate	6	13205522	rs138698243	1925	0.349926	0.0716483	4.88394	1.18858e-06	-5.92497	0.013974
Acetate	6	46860170	rs77366525	1925	0.288346	0.0619418	4.65511	3.61948e-06	-5.44135	0.0287422
Acetate	6	52681637	rs80056586	1925	0.229571	0.0505949	4.53743	6.29954e-06	-5.20069	0.0447223
Acetate	6	73471658	rs72960036	1925	0.268965	0.0488301	5.50818	4.4819e-08	-7.34854	0.00100272
Acetate	6	73475826	rs72960039	1925	0.26542	0.0509266	5.21181	2.21987e-07	-6.65367	0.00397837
Acetate	6	73595670	rs72947457	1925	0.252855	0.0470586	5.37319	9.37949e-08	-7.02782	0.0019259
Acetate	6	73632390	rs72951366	1925	0.248336	0.0489287	5.07547	4.51291e-07	-6.34554	0.00688586
Acetate	6	78210185	rs79687914	1925	0.229485	0.0504049	4.55283	5.86316e-06	-5.23187	0.0424331
Acetate	6	91160606	rs78808323	1925	1.24498	0.206416	6.03141	2.19574e-09	-8.65842	0.000142161
Acetate	6	97112533	rs111448419	1925	0.50828	0.0929517	5.46822	5.58686e-08	-7.25283	0.00122038
Acetate	6	98468502	rs78215059	1925	0.465764	0.0929555	5.01061	6.28776e-07	-6.2015	0.00875568
Acetate	6	98729595	rs79567149	1925	0.125498	0.0247413	5.07241	4.5847e-07	-6.33869	0.00695112
Acetate	6	114628981	rs56029274	1925	0.463087	0.0813538	5.69226	1.59477e-08	-7.7973	0.000548371
Acetate	6	124277623	rs112973142	1925	0.280718	0.0553378	5.07281	4.57535e-07	-6.33958	0.00695112
Acetate	7	2152435	rs10237191	1925	0.175033	0.0379193	4.61593	4.35857e-06	-5.36066	0.0332518
Acetate	7	13419618	rs79836258	1925	0.799061	0.147068	5.43328	6.76553e-08	-7.1697	0.00144276
Acetate	7	29092663	rs117744081	1925	0.160625	0.034841	4.61023	4.47751e-06	-5.34896	0.0340508
Acetate	7	36216897	rs118138921	1925	0.258413	0.0525248	4.91983	9.93871e-07	-6.00267	0.0120448
Acetate	7	36278391	rs141258298	1925	0.341296	0.0538324	6.33997	3.30917e-10	-9.48028	2.73352e-05
Acetate	7	37228150	rs17170945	1925	0.828691	0.164606	5.03439	5.57029e-07	-6.25412	0.0080546
Acetate	7	37313097	rs73690556	1925	1.28723	0.196315	6.55696	8.31736e-11	-10.08	9.37945e-06
Acetate	7	38903494	rs28437188	1925	0.197112	0.0436918	4.51142	7.10853e-06	-5.14822	0.0491502
Acetate	7	38970088	rs73118453	1925	0.232194	0.0459974	5.04798	5.19669e-07	-6.28427	0.00775595
Acetate	7	74097842	rs71558519	1925	0.24887	0.046591	5.34159	1.11249e-07	-6.9537	0.00226487
Acetate	7	76383523	rs138615609	1925	0.337383	0.0522357	6.45886	1.56083e-10	-9.80664	1.38482e-05
Acetate	7	76698965	rs141605511	1925	0.267664	0.0561763	4.76471	2.13595e-06	-5.67041	0.020143
Acetate	7	82416221	rs145470221	1925	0.393493	0.0714388	5.50811	4.48361e-08	-7.34837	0.00100272
Acetate	7	93737056	rs117183545	1925	0.252366	0.0543131	4.6465	3.7706e-06	-5.42359	0.029745
Acetate	7	102312175	rs190248474	1925	0.314916	0.0603684	5.21657	2.16487e-07	-6.66457	0.00392879
Acetate	7	106081621	rs146388562	1925	0.296804	0.0605966	4.89803	1.10815e-06	-5.9554	0.0132952
Acetate	7	116195681	rs75633789	1925	0.372335	0.076313	4.87905	1.21784e-06	-5.91441	0.013974
Acetate	7	125111548	rs78843489	1925	1.43722	0.203258	7.07091	2.68316e-12	-11.5714	5.84326e-07
Acetate	7	132322386	rs11974626	1925	0.306772	0.0678876	4.51882	6.86844e-06	-5.16314	0.0478301
Acetate	7	132348961	rs78845586	1925	0.319165	0.0697962	4.57281	5.33994e-06	-5.27246	0.0390396
Acetate	7	137082239	rs73449137	1925	1.58913	0.293542	5.41364	7.53191e-08	-7.1231	0.00157351
Acetate	8	6533454	rs112255540	1925	0.259871	0.0524606	4.95364	8.38768e-07	-6.07636	0.0103572
Acetate	8	10664463	rs74666060	1925	0.261366	0.0562413	4.64723	3.75773e-06	-5.42507	0.0297087
Acetate	8	20006977	rs76933767	1925	0.335407	0.0719363	4.66256	3.49329e-06	-5.45676	0.0278324
Acetate	8	20579344	rs4273862	1925	0.323856	0.0661348	4.89691	1.11436e-06	-5.95297	0.0133031
Acetate	8	41456347	rs141952294	1925	0.258599	0.0561426	4.60611	4.56567e-06	-5.34049	0.0346114
Acetate	8	70039608	rs6997822	1925	0.410751	0.0694623	5.91329	4.43074e-09	-8.35352	0.000236805
Acetate	8	93625692	rs142534558	1925	0.308393	0.0605488	5.0933	4.11728e-07	-6.38539	0.00635141
Acetate	8	102723663	rs147436869	1925	0.346174	0.0579146	5.97732	3.03313e-09	-8.51811	0.000192901
Acetate	8	131637682	rs546853278	1925	0.226887	0.0497379	4.56165	5.62605e-06	-5.2498	0.04086
Acetate	8	131728027	rs117221827	1925	0.209076	0.0451257	4.63319	4.01676e-06	-5.39612	0.0309397
Acetate	8	133937600	rs145345550	1925	0.443503	0.0761563	5.82359	7.4902e-09	-8.12551	0.00029905
Acetate	8	133981478	rs17673377	1925	0.461098	0.0690576	6.67701	3.80707e-11	-10.4194	4.72512e-06
Acetate	8	134007108	rs74657157	1925	0.449419	0.0673373	6.67415	3.8792e-11	-10.4113	4.72512e-06
Acetate	8	134025461	rs17747814	1925	0.426052	0.0693427	6.14415	1.11042e-09	-8.95451	7.7477e-05
Acetate	8	134060027	rs57453505	1925	0.426411	0.0735199	5.79994	8.59204e-09	-8.0659	0.000339272
Acetate	8	134081569	rs72729856	1925	0.394645	0.076037	5.19017	2.48735e-07	-6.60426	0.00440284
Acetate	8	138091638	rs149434201	1925	0.364599	0.0740217	4.92557	9.65694e-07	-6.01516	0.0117429
Acetate	9	4742226	rs3808855	1925	0.492528	0.0893625	5.51157	4.39874e-08	-7.35667	0.00100272
Acetate	9	4877031	rs731235	1925	1.44705	0.166159	8.70883	1.06547e-17	-16.9725	2.55236e-11
Acetate	9	4881646	rs10124156	1925	0.639211	0.110806	5.76874	1.02895e-08	-7.98761	0.000401882
Acetate	9	4888401	rs10123858	1925	0.87253	0.130602	6.68083	3.71317e-11	-10.4303	4.72512e-06
Acetate	9	4892270	rs12348584	1925	0.872856	0.129916	6.71862	2.89473e-11	-10.5384	4.29603e-06
Acetate	9	4892364	rs12344552	1925	0.686726	0.117735	5.83281	7.09981e-09	-8.14875	0.000285047
Acetate	9	4903818	rs12006302	1925	0.757434	0.116838	6.48277	1.33964e-10	-9.87301	1.21866e-05
Acetate	9	4904050	rs10815104	1925	0.751868	0.115842	6.49046	1.2756e-10	-9.89428	1.21866e-05
Acetate	9	11513866	rs10491949	1925	1.07925	0.236579	4.5619	5.61931e-06	-5.25032	0.04086
Acetate	9	18534527	rs142612290	1925	0.280519	0.0620401	4.52158	6.7811e-06	-5.1687	0.0473135
Acetate	9	19267035	rs78031371	1925	0.432606	0.0817654	5.29082	1.4603e-07	-6.83556	0.00283637
Acetate	9	19309679	rs117613795	1925	0.470627	0.0850011	5.53672	3.82628e-08	-7.41722	0.000985587
Acetate	9	23188569	rs66712249	1925	1.37267	0.205799	6.66995	3.98817e-11	-10.3992	4.77689e-06
Acetate	9	23205472	rs67599900	1925	1.36522	0.201799	6.76525	2.12616e-11	-10.6724	4.2444e-06
Acetate	9	80520900	rs10120749	1925	1.59949	0.204528	7.8204	1.19673e-14	-13.922	1.4334e-08
Acetate	9	91904511	rs71494487	1925	0.166961	0.0363813	4.5892	4.9441e-06	-5.30591	0.0370117
Acetate	9	103329540	rs144831076	1925	0.254484	0.0563649	4.51494	6.99317e-06	-5.15533	0.0484172
Acetate	9	133109293	rs118070731	1925	0.30601	0.0548499	5.57904	3.02167e-08	-7.51975	0.000813314
Acetate	10	5251698	rs117355579	1925	0.278296	0.0608065	4.57675	5.24219e-06	-5.28049	0.0385063
Acetate	10	7879248	rs17143057	1925	0.139187	0.0308531	4.51128	7.11273e-06	-5.14796	0.0491502
Acetate	10	7928094	rs79402200	1925	0.151827	0.0316205	4.80154	1.78487e-06	-5.74839	0.0171715
Acetate	10	9808731	rs72775356	1925	0.157128	0.0342022	4.59409	4.83205e-06	-5.31587	0.0362484
Acetate	10	19525115	rs2358413	1925	1.32159	0.205979	6.41614	2.04756e-10	-9.68876	1.77289e-05
Acetate	10	19863381	rs16919468	1925	1.30935	0.203247	6.44216	1.73574e-10	-9.76051	1.52122e-05
Acetate	10	33391222	rs138856237	1925	0.221158	0.041563	5.32103	1.24234e-07	-6.90576	0.00248005
Acetate	10	33397677	rs150709823	1925	0.229224	0.0419396	5.46557	5.66864e-08	-7.24652	0.00123449
Acetate	10	33400601	rs117208744	1925	0.271541	0.0444684	6.10638	1.39701e-09	-8.8548	9.65359e-05
Acetate	10	71019132	rs149027677	1925	0.282357	0.054457	5.18495	2.55618e-07	-6.59241	0.00451356
Acetate	10	71490235	rs7894779	1925	0.849094	0.168535	5.03809	5.46646e-07	-6.26229	0.00802667
Acetate	10	71520012	rs75526706	1925	0.950563	0.169368	5.61241	2.5061e-08	-7.601	0.000679634
Acetate	10	77907476	rs118040944	1925	0.267321	0.0583663	4.58006	5.16153e-06	-5.28722	0.0383075
Acetate	10	84726184	rs137882292	1925	0.299509	0.0594518	5.03785	5.47279e-07	-6.26179	0.00802667
Acetate	10	120977236	rs148047466	1925	0.268235	0.0562647	4.76738	2.10852e-06	-5.67602	0.0199645
Acetate	10	125187126	rs7100886	1925	1.14097	0.207162	5.50762	4.49629e-08	-7.34715	0.00100272
Acetate	10	128007521	rs117310576	1925	0.275163	0.0606392	4.53771	6.29136e-06	-5.20125	0.0447223
Acetate	11	2814527	rs2237890	1925	0.186021	0.0380945	4.88315	1.19323e-06	-5.92328	0.013974
Acetate	11	7309762	rs56025903	1925	0.3789	0.0694627	5.45473	6.01645e-08	-7.22066	0.00129068
Acetate	11	22878861	rs16910277	1925	0.967911	0.20844	4.6436	3.82336e-06	-5.41756	0.0298662
Acetate	11	40412041	rs79984760	1925	0.380277	0.079038	4.81132	1.7012e-06	-5.76924	0.0164105
Acetate	11	69716956	rs12274190	1925	0.722096	0.130331	5.54048	3.7473e-08	-7.42628	0.000979283
Acetate	11	93001190	rs76449554	1925	0.158264	0.0343866	4.60249	4.64447e-06	-5.33306	0.0351346
Acetate	11	99785808	rs138036947	1925	0.341726	0.071728	4.76419	2.14139e-06	-5.6693	0.020143
Acetate	11	105003704	rs3181178	1925	1.17625	0.168015	7.00086	4.34405e-12	-11.3621	9.18202e-07
Acetate	11	112318737	rs58990523	1925	0.175472	0.0383065	4.58074	5.14506e-06	-5.28861	0.0383075
Acetate	12	12564695	rs142908252	1925	0.291217	0.0604815	4.81498	1.67091e-06	-5.77705	0.01614
Acetate	12	12577422	rs79365529	1925	0.288931	0.0605095	4.77497	2.03191e-06	-5.6921	0.0193155
Acetate	12	50024660	rs12320406	1925	0.517371	0.111285	4.64906	3.72503e-06	-5.42887	0.0295151
Acetate	12	61886792	rs12580451	1925	0.418745	0.0692972	6.04274	2.05125e-09	-8.68798	0.000137771
Acetate	12	66450218	rs11176187	1925	0.49244	0.0982334	5.01296	6.21328e-07	-6.20668	0.00875568
Acetate	12	66465962	rs12227684	1925	0.552975	0.104013	5.3164	1.27357e-07	-6.89498	0.00250168
Acetate	13	21230635	rs116924082	1925	0.18744	0.0412251	4.54674	6.03214e-06	-5.21953	0.0434374
Acetate	13	24096491	rs112012446	1925	0.300455	0.0661976	4.53876	6.26048e-06	-5.20339	0.0447223
Acetate	13	39705484	rs79781595	1925	0.263062	0.0533865	4.9275	9.56449e-07	-6.01934	0.01167
Acetate	13	48668418	rs80061656	1925	0.193869	0.0408704	4.74351	2.36743e-06	-5.62572	0.0221245
Acetate	13	48679320	rs80145258	1925	0.267932	0.0552499	4.84946	1.41005e-06	-5.85076	0.013974
Acetate	13	73365211	rs56773332	1925	0.0682115	0.0146247	4.66413	3.46701e-06	-5.46005	0.0276537
Acetate	13	73367881	rs12428649	1925	0.0663042	0.0138142	4.79971	1.80064e-06	-5.74457	0.0173001
Acetate	13	73371598	rs12429549	1925	0.070845	0.0148557	4.76888	2.09294e-06	-5.67924	0.0198431
Acetate	13	73376639	rs4885095	1925	0.0723021	0.0149304	4.84261	1.45854e-06	-5.83608	0.0142417
Acetate	13	77436415	rs537248142	1925	0.288502	0.0604578	4.77196	2.06184e-06	-5.68574	0.0195741
Acetate	13	78982424	rs9601147	1925	0.31126	0.0680172	4.5762	5.25582e-06	-5.27936	0.0385422
Acetate	13	81099483	rs112866054	1925	0.146278	0.025834	5.66223	1.89163e-08	-7.72316	0.000555768
Acetate	13	91167830	rs141960133	1925	0.581857	0.112765	5.15991	2.9143e-07	-6.53547	0.00499295
Acetate	13	111391295	rs35780266	1925	0.4878	0.0850697	5.73412	1.25544e-08	-7.9012	0.000467478
Acetate	13	111394835	rs149505680	1925	0.406109	0.07628	5.32393	1.22321e-07	-6.9125	0.0024555
Acetate	13	111395506	rs7991279	1925	0.449915	0.0788002	5.70957	1.44489e-08	-7.84016	0.000529787
Acetate	13	111410195	rs11618990	1925	0.435417	0.0818629	5.31886	1.25687e-07	-6.90071	0.00250168
Acetate	14	27940259	rs112812087	1925	0.675262	0.110637	6.1034	1.42232e-09	-8.847	9.73488e-05
Acetate	14	28807374	rs56307265	1925	1.47582	0.204787	7.20661	1.04311e-12	-11.9817	2.77644e-07
Acetate	14	28825137	rs10141261	1925	0.835327	0.145441	5.74341	1.19042e-08	-7.9243	0.000445576
Acetate	14	28880780	rs58598491	1925	1.00457	0.168535	5.9606	3.35009e-09	-8.47494	0.000198973
Acetate	14	28888723	rs11851932	1925	0.680082	0.130473	5.21243	2.21264e-07	-6.65509	0.00397533
Acetate	14	31255418	rs72642553	1925	0.263401	0.0560064	4.70305	2.87756e-06	-5.54098	0.0242436
Acetate	14	31280826	rs28799339	1925	0.216332	0.0423819	5.10435	3.88841e-07	-6.41023	0.00604857
Acetate	14	31282343	rs10140926	1925	0.183451	0.040192	4.56437	5.55531e-06	-5.25529	0.0404906
Acetate	14	31294968	rs8005648	1925	-0.191207	0.0405668	-4.71339	2.73797e-06	-5.56257	0.023319
Acetate	14	31309740	rs10148707	1925	0.210817	0.0408588	5.15965	2.91799e-07	-6.53492	0.00499295
Acetate	14	31318351	rs12323409	1925	0.21902	0.0428106	5.11602	3.66064e-07	-6.43644	0.00584611
Acetate	14	34854075	rs117479655	1925	0.301765	0.0604823	4.98931	7.0058e-07	-6.15454	0.00894277
Acetate	14	35120655	rs117106187	1925	0.345327	0.0578658	5.96772	3.21081e-09	-8.49338	0.000198973
Acetate	14	35310920	rs141924747	1925	0.425569	0.0611961	6.95418	5.97202e-12	-11.2239	1.22624e-06
Acetate	14	35472760	rs117176860	1925	0.259021	0.0497431	5.20717	2.2746e-07	-6.64309	0.00406632
Acetate	14	35550919	rs117307269	1925	0.27612	0.0524063	5.26883	1.64176e-07	-6.78469	0.00309164
Acetate	14	35562263	rs139179197	1925	0.290465	0.0531841	5.4615	5.79646e-08	-7.23684	0.00125472
Acetate	14	35607004	rs200047007	1925	0.270279	0.0511374	5.28535	1.50354e-07	-6.82289	0.00290465
Acetate	14	35796861	rs139407761	1925	0.25317	0.0491182	5.1543	3.0006e-07	-6.52279	0.00512211
Acetate	14	35803343	rs116953382	1925	0.282976	0.0515879	5.48532	5.08504e-08	-7.29371	0.00111756
Acetate	14	36010354	rs150109613	1925	0.255499	0.0476107	5.36642	9.72955e-08	-7.01191	0.00199209
Acetate	14	36034290	rs1951376	1925	0.105841	0.0230862	4.5846	5.05279e-06	-5.29647	0.0376684
Acetate	14	36045051	rs140741531	1925	0.227863	0.0444715	5.1238	3.51599e-07	-6.45395	0.00562761
Acetate	14	36069231	rs146456796	1925	0.229552	0.0449647	5.10516	3.87243e-07	-6.41202	0.00604857
Acetate	14	36080137	rs118114573	1925	0.21833	0.0445169	4.90443	1.07333e-06	-5.96927	0.0129206
Acetate	14	36093572	rs150929583	1925	0.224645	0.0449813	4.99419	6.83487e-07	-6.16527	0.00875568
Acetate	14	36130975	rs111808393	1925	0.208221	0.0442199	4.70876	2.79976e-06	-5.55288	0.0236714
Acetate	14	36133034	rs141882282	1925	0.230355	0.0454735	5.0657	4.74569e-07	-6.3237	0.00718006
Acetate	14	36136914	rs74044231	1925	0.228208	0.0431985	5.28278	1.5243e-07	-6.81693	0.00292901
Acetate	14	36147886	rs7151945	1925	0.232588	0.0465646	4.99495	6.80818e-07	-6.16697	0.00875568
Acetate	14	36166237	rs76699456	1925	0.214547	0.0457012	4.69456	2.99739e-06	-5.52326	0.0251354
Acetate	14	36181954	rs143566506	1925	0.214585	0.0466827	4.59667	4.77337e-06	-5.32118	0.0358831
Acetate	14	36182444	rs150976671	1925	0.216193	0.0461401	4.68558	3.12937e-06	-5.50454	0.025538
Acetate	14	45989299	rs11845478	1925	0.813062	0.167726	4.84756	1.42334e-06	-5.84669	0.013974
Acetate	14	46023374	rs77945699	1925	0.72744	0.145501	4.99955	6.65097e-07	-6.17711	0.00875568
Acetate	14	46055149	rs74044424	1925	1.1489	0.203318	5.65075	2.01842e-08	-7.69499	0.000555768
Acetate	14	46067489	rs11844064	1925	0.929658	0.166872	5.57108	3.15923e-08	-7.50042	0.000847167
Acetate	14	46933586	rs73237216	1925	1.08746	0.204552	5.3163	1.27406e-07	-6.89481	0.00250168
Acetate	14	51603525	rs12896806	1925	0.210006	0.0460854	4.55689	5.75267e-06	-5.24013	0.0416754
Acetate	14	52854817	rs72686360	1925	0.286677	0.0606635	4.72569	2.58036e-06	-5.58832	0.023319
Acetate	14	52861201	rs72686364	1925	0.267564	0.058333	4.58684	4.99954e-06	-5.30107	0.0373877
Acetate	14	87874272	rs60366286	1925	1.04336	0.207339	5.03215	5.63433e-07	-6.24916	0.00809832
Acetate	15	57180709	rs117235593	1925	0.434846	0.076069	5.71647	1.38902e-08	-7.85729	0.000514552
Acetate	15	57225005	rs76574526	1925	0.50089	0.0847314	5.9115	4.47793e-09	-8.34892	0.000236805
Acetate	15	57339827	rs2591057	1925	0.153279	0.0324947	4.71705	2.69046e-06	-5.57017	0.023319
Acetate	15	58352265	rs117648554	1925	0.402777	0.0761056	5.29234	1.44844e-07	-6.8391	0.00282096
Acetate	15	58353031	rs79826779	1925	0.399051	0.0761533	5.2401	1.91201e-07	-6.71851	0.00352329
Acetate	15	58372575	rs57309903	1925	0.452222	0.081605	5.5416	3.72387e-08	-7.42901	0.000976712
Acetate	15	74187497	rs146431079	1925	0.264816	0.0569913	4.6466	3.76892e-06	-5.42378	0.029745
Acetate	15	74288257	rs138672210	1925	0.25069	0.0550847	4.55099	5.91367e-06	-5.22814	0.0427556
Acetate	15	74399169	rs11633018	1925	0.22641	0.0477336	4.7432	2.37105e-06	-5.62506	0.0221295
Acetate	15	74541294	rs191636053	1925	0.258627	0.0551489	4.68961	3.06931e-06	-5.51296	0.0255299
Acetate	15	74804949	rs201462592	1925	0.278582	0.053227	5.23385	1.9763e-07	-6.70415	0.00362427
Acetate	15	75783406	rs117851500	1925	0.310109	0.0568248	5.45728	5.93265e-08	-7.22675	0.00127651
Acetate	15	75966679	rs74522842	1925	0.300199	0.0569226	5.27381	1.59888e-07	-6.79618	0.00304787
Acetate	15	76253339	rs146788291	1925	0.268329	0.0550285	4.87618	1.23528e-06	-5.90824	0.013974
Acetate	15	95642431	rs16975471	1925	0.232346	0.0491904	4.7234	2.60895e-06	-5.58353	0.023319
Acetate	15	95869988	rs112918809	1925	0.274215	0.0607037	4.51727	6.91835e-06	-5.16	0.0480844
Acetate	15	96005514	rs139253263	1925	0.239202	0.0518267	4.61542	4.3694e-06	-5.35958	0.0332991
Acetate	16	7084892	rs59332845	1925	0.947605	0.20766	4.56325	5.58413e-06	-5.25304	0.0406594
Acetate	16	7997450	rs28488717	1925	0.167273	0.0363825	4.59762	4.7521e-06	-5.32311	0.0357671
Acetate	16	12001996	rs72784614	1925	0.128378	0.0262042	4.89914	1.10207e-06	-5.95779	0.0132443
Acetate	16	12003212	rs13336813	1925	0.110862	0.0243986	4.54379	6.11598e-06	-5.21353	0.0439091
Acetate	16	12024230	rs111699966	1925	0.134156	0.0292297	4.58972	4.93249e-06	-5.30693	0.0369632
Acetate	16	12151668	rs55829093	1925	0.126093	0.0269038	4.68681	3.11076e-06	-5.50713	0.025538
Acetate	16	26011014	rs143023199	1925	0.350376	0.0681013	5.14492	3.1507e-07	-6.50159	0.0053529
Acetate	16	72054519	rs5469	1925	0.943994	0.208324	4.53137	6.4793e-06	-5.18847	0.0452958
Acetate	16	72860546	rs7202598	1925	1.68352	0.285617	5.89433	4.95452e-09	-8.305	0.000236805
Acetate	16	78897761	rs117485536	1925	0.369235	0.071731	5.1475	3.10888e-07	-6.5074	0.00529437
Acetate	16	81983126	rs9921575	1925	0.653829	0.131493	4.97235	7.63357e-07	-6.11727	0.00952418
Acetate	17	14259006	rs62052159	1925	0.190326	0.0405475	4.6939	3.00667e-06	-5.52191	0.0251838
Acetate	17	14262564	rs62054166	1925	0.196369	0.0405409	4.84373	1.45046e-06	-5.83849	0.0141821
Acetate	17	14317775	rs3785658	1925	0.239663	0.0489353	4.89755	1.11084e-06	-5.95435	0.0133031
Acetate	17	34687037	rs79233587	1925	0.232462	0.0479277	4.85026	1.40442e-06	-5.8525	0.013974
Acetate	17	34708201	rs188033525	1925	0.210955	0.0457651	4.60952	4.49319e-06	-5.34744	0.0341339
Acetate	17	34724509	rs79367028	1925	0.21856	0.0462748	4.72309	2.613e-06	-5.58286	0.023319
Acetate	17	34759491	rs74944281	1925	0.210345	0.0452736	4.64609	3.77822e-06	-5.42271	0.0297725
Acetate	17	34913932	rs181585604	1925	0.196871	0.0389463	5.05493	5.01502e-07	-6.29973	0.00752419
Acetate	17	35006165	rs117648761	1925	0.199167	0.0395842	5.03148	5.65422e-07	-6.24763	0.00811068
Acetate	17	35018132	rs191496482	1925	0.290851	0.0495169	5.87377	5.58906e-09	-8.25266	0.000236805
Acetate	17	35103294	rs28363284	1925	0.195607	0.0393127	4.97567	7.5063e-07	-6.12457	0.00938168
Acetate	17	35152237	rs189119593	1925	0.203185	0.0399302	5.0885	4.22035e-07	-6.37465	0.00648075
Acetate	17	35332495	rs149388278	1925	0.299265	0.0493995	6.05806	1.87081e-09	-8.72797	0.000126837
Acetate	17	75959176	rs12603572	1925	0.258619	0.0573606	4.50865	7.1998e-06	-5.14268	0.0493721
Acetate	18	4460475	rs62085425	1925	0.491315	0.0980228	5.01225	6.23558e-07	-6.20512	0.00875568
Acetate	18	4461450	rs11872273	1925	0.57377	0.103706	5.53266	3.91306e-08	-7.40748	0.00100077
Acetate	18	4465999	rs62085434	1925	0.495288	0.0981435	5.04657	5.23425e-07	-6.28115	0.00775595
Acetate	18	27261318	rs9635981	1925	0.166167	0.0366395	4.53519	6.36615e-06	-5.19612	0.0447223
Acetate	18	32199118	rs117814773	1925	0.211083	0.044689	4.72338	2.6094e-06	-5.58346	0.023319
Acetate	18	32213383	rs141050716	1925	0.199949	0.0433675	4.61057	4.47075e-06	-5.34962	0.0340354
Acetate	18	35093464	rs112945150	1925	0.291329	0.0560571	5.197	2.39961e-07	-6.61986	0.00425802
Acetate	18	35110378	rs112401755	1925	0.29826	0.0581943	5.12524	3.49007e-07	-6.45717	0.00562761
Acetate	18	35131053	rs77878499	1925	0.295343	0.0571039	5.17203	2.7353e-07	-6.56299	0.0047945
Acetate	18	35169440	rs111258708	1925	0.293401	0.0560591	5.23378	1.9769e-07	-6.70402	0.00362427
Acetate	18	46565605	rs115528989	1925	0.462165	0.0984014	4.69673	2.96632e-06	-5.52778	0.0249039
Acetate	18	68212677	rs72951405	1925	0.371948	0.0695058	5.35132	1.05562e-07	-6.97649	0.0021552
Acetate	18	68234802	rs17205618	1925	0.384731	0.0675874	5.69235	1.59396e-08	-7.79752	0.000548371
Acetate	18	71718112	rs75829812	1925	0.526709	0.112097	4.69869	2.9388e-06	-5.53183	0.0247306
Acetate	18	74733895	rs76677318	1925	0.274987	0.0477017	5.76472	1.05298e-08	-7.97758	0.000409045
Acetate	18	78679588	rs116856743	1925	0.391627	0.0819685	4.77777	2.00436e-06	-5.69802	0.0191041
Acetate	19	1384413	rs72983535	1925	0.420253	0.0817832	5.13862	3.25564e-07	-6.48736	0.00551814
Acetate	19	29505582	rs12463326	1925	0.68121	0.131404	5.18409	2.56807e-07	-6.59039	0.00452344
Acetate	19	36455417	rs146029767	1925	0.272382	0.0582026	4.67989	3.21553e-06	-5.49275	0.0258862
Acetate	19	36535630	rs142571169	1925	0.258699	0.0571458	4.527	6.61271e-06	-5.17962	0.0461835
Acetate	19	36604083	rs189600434	1925	0.265285	0.0561027	4.72856	2.54484e-06	-5.59434	0.023319
Acetate	19	36847515	rs147217674	1925	0.29522	0.055961	5.27546	1.58487e-07	-6.80001	0.0030292
Acetate	19	36857969	rs143242577	1925	0.304101	0.0569558	5.33925	1.1266e-07	-6.94823	0.00227427
Acetate	19	36874987	rs577611027	1925	0.216694	0.047248	4.58631	5.01197e-06	-5.29999	0.0374417
Acetate	19	37019201	rs78176294	1925	0.286266	0.0559962	5.11224	3.73318e-07	-6.42792	0.00594874
Acetate	19	37053261	rs184605652	1925	0.259386	0.0542472	4.78156	1.96772e-06	-5.70604	0.0187798
Acetate	19	37340082	rs184392938	1925	0.283482	0.0560182	5.06053	4.8731e-07	-6.3122	0.00734192
Acetate	19	46078844	rs373483405	1925	0.3239	0.0568388	5.69857	1.53843e-08	-7.81292	0.000548371
Acetate	20	4198026	rs149406558	1925	0.279558	0.0620349	4.50646	7.27347e-06	-5.13826	0.0497349
Acetate	20	4201637	rs74649622	1925	0.276097	0.0607236	4.54678	6.03086e-06	-5.21962	0.0434374
Acetate	20	9979171	rs6118841	1925	0.175939	0.0332223	5.29581	1.42203e-07	-6.84709	0.00277705
Acetate	20	10646687	rs73243764	1925	0.67579	0.146988	4.59759	4.75296e-06	-5.32304	0.0357671
Acetate	20	10755724	rs73898816	1925	0.425366	0.085324	4.9853	7.14914e-07	-6.14575	0.00910956
Acetate	20	10836361	rs6032966	1925	0.709616	0.121	5.86459	5.89671e-09	-8.22939	0.000238074
Acetate	20	10948806	rs6108758	1925	0.491586	0.0995053	4.9403	8.96998e-07	-6.04721	0.0109632
Acetate	20	16095447	rs201010781	1925	0.407348	0.0738311	5.5173	4.26146e-08	-7.37044	0.00100272
Acetate	20	17313813	rs117151356	1925	0.336185	0.0695948	4.83061	1.54745e-06	-5.81038	0.0149877
Acetate	20	42797017	rs80304279	1925	0.248204	0.0373906	6.63814	4.90979e-11	-10.3089	5.78436e-06
Acetate	20	47749818	rs117117749	1925	0.389973	0.0695095	5.61036	2.53504e-08	-7.59602	0.000684898
Acetate	20	52102968	rs143649493	1925	0.13578	0.0274637	4.94398	8.80483e-07	-6.05528	0.0108165
Acetate	20	52145184	rs80068408	1925	0.141423	0.027998	5.05118	5.11212e-07	-6.2914	0.00765389
Acetate	20	55668930	rs6014439	1925	0.146829	0.0322774	4.54897	5.96907e-06	-5.22409	0.0431128
Acetate	21	26851242	rs73901120	1925	0.322233	0.0695653	4.63209	4.03771e-06	-5.39386	0.0310678
Acetate	21	37938199	rs147683317	1925	0.33194	0.06975	4.759	2.19605e-06	-5.65836	0.0205764
Acetate	21	40180043	rs1882787	1925	1.34678	0.205922	6.54024	9.26645e-11	-10.0331	9.37945e-06
Acetate	22	23073819	rs5751574	1925	0.0821013	0.0174132	4.71489	2.71845e-06	-5.56568	0.023319
Acetate	22	24890428	rs112775241	1925	0.90857	0.178258	5.09694	4.04051e-07	-6.39356	0.00627159
Acetate	22	24898188	rs6004350	1925	1.04717	0.177788	5.88999	5.08224e-09	-8.29395	0.000236805
Acetate	22	24911442	rs78172272	1925	1.38672	0.206581	6.71272	3.01035e-11	-10.5214	4.29603e-06
Acetate	22	24918980	rs56361123	1925	0.855409	0.169729	5.03985	5.417e-07	-6.26624	0.00799378
Acetate	22	24948343	rs1884100	1925	1.3364	0.208586	6.40695	2.16988e-10	-9.66356	1.85643e-05
Acetate	22	25155430	rs114512003	1925	0.949194	0.146257	6.4899	1.28026e-10	-9.8927	1.21866e-05
Acetate	22	44366509	rs5764916	1925	-0.178629	0.0367374	-4.86232	1.32324e-06	-5.87836	0.013974
Acetoacetate	1	187830946	rs143724502	1925	0.537374	0.101712	5.28329	1.52023e-07	-6.81809	0.0376733
Acetoacetate	2	41733427	rs6730176	1925	3.13548	0.535482	5.85543	6.22162e-09	-8.2061	0.00279451
Acetoacetate	3	13809637	rs9858606	1925	3.08438	0.547925	5.6292	2.27988e-08	-7.64209	0.00910253
Acetoacetate	3	31447965	rs9824962	1925	2.96381	0.532867	5.56201	3.32357e-08	-7.47839	0.0110941
Acetoacetate	3	86149285	rs7432056	1925	2.91912	0.550677	5.30097	1.38318e-07	-6.85912	0.0366008
Acetoacetate	3	143131378	rs59386844	1925	2.80374	0.535118	5.23948	1.91822e-07	-6.7171	0.0444692
Acetoacetate	5	126676436	rs114870524	1925	0.7246	0.130367	5.55816	3.3962e-08	-7.46901	0.0110941
Acetoacetate	6	156150208	rs9480272	1925	2.03366	0.371137	5.47954	5.24912e-08	-7.27991	0.015718
Acetoacetate	7	89234207	rs112433468	1925	0.763108	0.126694	6.02324	2.30587e-09	-8.63716	0.00279451
Acetoacetate	7	89420469	rs147600345	1925	0.627326	0.113237	5.53994	3.75783e-08	-7.42506	0.0117417
Acetoacetate	7	131818321	rs75086919	1925	0.553325	0.103253	5.35892	1.01311e-07	-6.99434	0.0291232
Acetoacetate	7	131832688	rs80113194	1925	0.689	0.112878	6.10394	1.41772e-09	-8.84841	0.00279451
Acetoacetate	8	6529507	rs115553146	1925	2.14224	0.384773	5.56754	3.22264e-08	-7.49179	0.0110941
Acetoacetate	9	126852864	rs111334142	1925	0.613343	0.115828	5.29529	1.42602e-07	-6.84587	0.0366008
Acetoacetate	12	26888290	rs10734757	1925	-0.297434	0.0564791	-5.26627	1.66429e-07	-6.77877	0.0398685
Acetoacetate	13	104573563	rs59297766	1925	3.23045	0.547723	5.89796	4.84922e-09	-8.31433	0.00279451
Acetoacetate	16	50731465	rs7203344	1925	1.19374	0.224879	5.30837	1.32966e-07	-6.87626	0.0366008
Acetone	1	23146285	rs71638874	1925	0.380519	0.0756007	5.03327	5.60239e-07	-6.25163	0.0335517
Acetone	1	213663920	rs6658536	1925	0.328458	0.064057	5.12759	3.4478e-07	-6.46246	0.0258103
Acetone	2	29074443	rs10084173	1925	1.84273	0.355595	5.1821	2.59467e-07	-6.58592	0.0207187
Acetone	2	41733427	rs6730176	1925	2.45425	0.492029	4.98802	7.05187e-07	-6.1517	0.0369919
Acetone	2	58116608	rs35910730	1925	0.351404	0.0714622	4.91734	1.00632e-06	-5.99726	0.0478941
Acetone	2	58265441	rs35026795	1925	0.285899	0.0581165	4.91941	9.95919e-07	-6.00178	0.0478941
Acetone	2	59316679	rs143843777	1925	0.359441	0.0724405	4.96188	8.04722e-07	-6.09435	0.0407268
Acetone	2	62454297	rs60877203	1925	2.55812	0.504855	5.06704	4.71302e-07	-6.3267	0.0294724
Acetone	2	132754020	rs60090350	1925	2.89049	0.503302	5.74305	1.19274e-08	-7.92345	0.00351858
Acetone	2	132956486	rs6713080	1925	2.7989	0.48963	5.71636	1.38995e-08	-7.857	0.0035675
Acetone	2	158198160	rs5010510	1925	2.65447	0.502659	5.28086	1.53992e-07	-6.8125	0.016276
Acetone	2	169595801	rs11886473	1925	1.95397	0.351462	5.55955	3.36966e-08	-7.47241	0.00806958
Acetone	2	181999783	rs138538304	1925	0.703221	0.135166	5.20265	2.32952e-07	-6.63273	0.0190242
Acetone	3	98457482	rs112382722	1925	0.61292	0.123603	4.95878	8.17369e-07	-6.08758	0.0409647
Acetone	3	123164508	rs2089852	1925	2.96595	0.488083	6.07673	1.67162e-09	-8.77686	0.000546056
Acetone	3	172673409	rs114950408	1925	0.55006	0.0958535	5.73855	1.22401e-08	-7.91221	0.00351858
Acetone	4	125537662	rs75517205	1925	0.483461	0.0981529	4.92559	9.65621e-07	-6.01519	0.0472076
Acetone	5	5748215	rs76851017	1925	0.440741	0.0889078	4.95728	8.2356e-07	-6.0843	0.0409647
Acetone	5	37929644	rs115771089	1925	0.518825	0.10571	4.908	1.05429e-06	-5.97704	0.0491996
Acetone	5	37978441	rs116434801	1925	0.519072	0.105706	4.91053	1.04125e-06	-5.98245	0.0489087
Acetone	5	38011930	rs80259335	1925	0.519072	0.105706	4.91053	1.04125e-06	-5.98245	0.0489087
Acetone	5	56701333	rs80346586	1925	2.96595	0.488083	6.07673	1.67162e-09	-8.77686	0.000546056
Acetone	5	56899097	rs73136936	1925	3.05658	0.500837	6.10294	1.42647e-09	-8.84574	0.000546056
Acetone	5	128759277	rs150095535	1925	0.500751	0.101809	4.91853	1.00045e-06	-5.99981	0.0478941
Acetone	5	129207951	rs35674775	1925	0.597019	0.113507	5.25975	1.723e-07	-6.76372	0.0172012
Acetone	6	130244798	rs6911597	1925	1.88098	0.358145	5.25201	1.79514e-07	-6.7459	0.0172012
Acetone	6	144426394	rs36000065	1925	2.60435	0.49167	5.29695	1.41329e-07	-6.84977	0.016276
Acetone	7	31294421	rs6950707	1925	1.85884	0.356036	5.22093	2.11575e-07	-6.67454	0.0190221
Acetone	7	31296974	rs11414906	1925	1.63995	0.290061	5.65381	1.98397e-08	-7.70247	0.00491654
Acetone	7	50684409	rs2715136	1925	1.55472	0.291265	5.33782	1.13518e-07	-6.94494	0.0148328
Acetone	7	51010666	rs73351819	1925	0.806272	0.152398	5.29057	1.46224e-07	-6.83498	0.016276
Acetone	7	51011531	rs7800490	1925	0.811235	0.152258	5.32803	1.19656e-07	-6.92207	0.0151571
Acetone	7	89924653	rs117817225	1925	0.681104	0.135218	5.03708	5.49428e-07	-6.26009	0.0331808
Acetone	7	89961874	rs188289642	1925	0.638865	0.126537	5.04884	5.17383e-07	-6.28619	0.0315103
Acetone	7	106074248	rs138177069	1925	0.714061	0.135391	5.27407	1.59663e-07	-6.7968	0.0166294
Acetone	7	114197046	rs10264003	1925	1.21305	0.245038	4.95046	8.52312e-07	-6.0694	0.0419535
Acetone	7	151806934	rs141345809	1925	0.418112	0.0831871	5.02616	5.80922e-07	-6.23588	0.0339418
Acetone	8	2798332	rs7835713	1925	1.34208	0.250216	5.36369	9.87363e-08	-7.00552	0.0148328
Acetone	8	19606883	rs117744625	1925	0.35607	0.0690086	5.15979	2.91578e-07	-6.53524	0.0227766
Acetone	8	19618554	rs111310400	1925	0.348838	0.0628117	5.55371	3.48089e-08	-7.45831	0.00806958
Acetone	8	28036418	rs17058482	1925	2.7989	0.48963	5.71636	1.38995e-08	-7.857	0.0035675
Acetone	8	89200091	rs318254	1925	2.71433	0.490945	5.52879	3.99845e-08	-7.39811	0.00845153
Acetone	8	134043121	rs73711703	1925	1.07473	0.206284	5.20995	2.24173e-07	-6.64942	0.0190221
Acetone	10	32506681	rs2947090	1925	-2.71433	0.490945	-5.52879	3.99845e-08	-7.39811	0.00845153
Acetone	10	120788597	rs192575266	1925	0.598624	0.113358	5.28083	1.54005e-07	-6.81247	0.016276
Acetone	12	103031061	rs17548689	1925	0.397808	0.0774536	5.13608	3.29888e-07	-6.48163	0.0249555
Acetone	12	103079164	rs200010076	1925	0.381954	0.0766981	4.97997	7.34495e-07	-6.13401	0.0382501
Acetone	12	109582570	rs61485324	1925	2.65447	0.502659	5.28086	1.53992e-07	-6.8125	0.016276
Acetone	13	29446767	rs138644137	1925	0.674794	0.126671	5.32714	1.20218e-07	-6.92003	0.0151571
Acetone	13	104264020	rs7989299	1925	2.45425	0.492029	4.98802	7.05187e-07	-6.1517	0.0369919
Acetone	13	104573563	rs59297766	1925	2.50162	0.503425	4.9692	7.75577e-07	-6.11038	0.0395301
Acetone	14	77470228	rs117911966	1925	0.435611	0.0878856	4.95657	8.26523e-07	-6.08275	0.0409647
Acetone	14	77488761	rs117275289	1925	0.45598	0.0890672	5.11951	3.59522e-07	-6.44428	0.0266364
Acetone	15	91313554	rs76595501	1925	2.55812	0.504855	5.06704	4.71302e-07	-6.3267	0.0294724
Acetone	16	23378495	rs58465745	1925	2.03328	0.35566	5.71692	1.38548e-08	-7.8584	0.0035675
Acetone	18	64195777	rs8098735	1925	1.36406	0.253222	5.38681	8.71296e-08	-7.05983	0.0148328
Acetone	19	17376117	rs10469472	1925	0.166674	0.0323706	5.14893	3.08559e-07	-6.51066	0.0238439
Acetone	19	17376574	rs10421609	1925	0.166219	0.0321376	5.1721	2.73405e-07	-6.56319	0.0215917
Acetone	19	17377332	rs10417806	1925	0.168574	0.0322286	5.23057	2.01067e-07	-6.69666	0.018766
Acetone	19	17401603	rs10415893	1925	0.168807	0.0324327	5.20484	2.30279e-07	-6.63775	0.0190221
Acetone	19	17405811	rs28413174	1925	0.157213	0.0316293	4.97049	7.70565e-07	-6.11319	0.0395301
Acetone	19	17406365	rs2278233	1925	0.163343	0.0313241	5.21461	2.18725e-07	-6.6601	0.0190221
Acetone	19	17407209	rs11882366	1925	0.16534	0.031287	5.28462	1.50928e-07	-6.82123	0.016276
Acetone	19	17407735	rs4808632	1925	0.160746	0.0293514	5.4766	5.33488e-08	-7.27287	0.0109542
Acetone	19	17408068	rs4808633	1925	0.166933	0.0290353	5.74931	1.15072e-08	-7.93903	0.00351858
Acetone	19	17408678	rs112587309	1925	0.157958	0.0316411	4.99218	6.90406e-07	-6.1609	0.0369919
Acetone	19	17411500	rs10406088	1925	0.162186	0.0312164	5.19554	2.41804e-07	-6.61654	0.0195252
Acetone	19	17412060	rs8103068	1925	0.160014	0.0313221	5.10866	3.80313e-07	-6.41986	0.0278893
Acetone	19	17414220	rs10416855	1925	0.162177	0.0308747	5.25275	1.78815e-07	-6.7476	0.0172012
Acetone	19	17414271	rs71927544	1925	0.15812	0.0312169	5.06521	4.75719e-07	-6.32265	0.0294724
Acetone	19	17417686	rs10403558	1925	0.161911	0.0308747	5.24413	1.87171e-07	-6.72776	0.0176989
Acetone	20	53401825	rs60070321	1925	1.55377	0.287567	5.40316	7.97293e-08	-7.09838	0.0148328
Acetone	20	53949188	rs73275876	1925	0.417761	0.0830868	5.02801	5.75484e-07	-6.23997	0.0339418
Acetone	20	55825937	rs6098830	1925	1.14636	0.225853	5.07569	4.50785e-07	-6.34603	0.0294724
Acetone	21	20652116	rs76467288	1925	0.462738	0.0888669	5.20709	2.2757e-07	-6.64288	0.0190221
bOHbutyrate	1	24908319	rs141903105	1925	0.59224	0.117282	5.04971	5.1508e-07	-6.28812	0.0215213
bOHbutyrate	1	36949036	rs529397	1925	1.84236	0.331794	5.55272	3.50048e-08	-7.45587	0.00449223
bOHbutyrate	1	38332771	rs12119813	1925	0.297922	0.0608891	4.89286	1.13701e-06	-5.94424	0.0394745
bOHbutyrate	1	41445130	rs34760993	1925	0.561848	0.115634	4.85885	1.34596e-06	-5.87097	0.0415302
bOHbutyrate	1	42467458	rs200416373	1925	0.6189	0.131676	4.70017	2.91748e-06	-5.53499	0.0415302
bOHbutyrate	1	42564910	rs114810838	1925	0.660696	0.13506	4.89187	1.14276e-06	-5.94205	0.0394834
bOHbutyrate	1	54745279	rs6658564	1925	0.95149	0.190565	4.99299	6.87631e-07	-6.16265	0.0277474
bOHbutyrate	1	65219721	rs374249759	1925	0.810959	0.166046	4.88394	1.18867e-06	-5.92494	0.0405487
bOHbutyrate	1	83772674	rs115324241	1925	0.740341	0.138974	5.32719	1.20201e-07	-6.92009	0.0101443
bOHbutyrate	1	110825030	rs74119537	1925	2.69418	0.569312	4.73234	2.4987e-06	-5.60229	0.0415302
bOHbutyrate	1	153205761	rs113274990	1925	0.413065	0.0847918	4.87152	1.26425e-06	-5.89817	0.0412984
bOHbutyrate	1	163802840	rs74118091	1925	2.91096	0.555562	5.23967	1.91633e-07	-6.71753	0.0115738
bOHbutyrate	1	178514930	rs12754916	1925	0.460664	0.0943025	4.88496	1.18265e-06	-5.92714	0.0405487
bOHbutyrate	1	213663920	rs6658536	1925	0.340986	0.0725217	4.70185	2.89424e-06	-5.53847	0.0415302
bOHbutyrate	1	221385979	rs112596968	1925	2.67719	0.563259	4.75304	2.26057e-06	-5.64578	0.0415302
bOHbutyrate	1	221394915	rs111976095	1925	1.61147	0.326907	4.92944	9.47261e-07	-6.02353	0.0347325
bOHbutyrate	1	241745364	rs55698010	1925	0.495126	0.0991399	4.99422	6.83362e-07	-6.16535	0.027746
bOHbutyrate	1	241756104	rs144231387	1925	0.472633	0.0978597	4.8297	1.55428e-06	-5.80847	0.0415302
bOHbutyrate	1	241800323	rs76942502	1925	0.516717	0.0992362	5.20694	2.27752e-07	-6.64254	0.0131997
bOHbutyrate	2	28173616	rs7586645	1925	0.127481	0.026468	4.81642	1.65927e-06	-5.78008	0.0415302
bOHbutyrate	2	28194637	rs6722113	1925	0.125392	0.0263196	4.76421	2.14134e-06	-5.66931	0.0415302
bOHbutyrate	2	28195164	rs6712705	1925	0.122279	0.0262324	4.66137	3.51282e-06	-5.45434	0.0457833
bOHbutyrate	2	75151219	rs7587608	1925	-0.1126	0.023846	-4.72197	2.6274e-06	-5.58047	0.0415302
bOHbutyrate	2	82021789	rs114346923	1925	0.534644	0.103496	5.16584	2.82522e-07	-6.54895	0.015152
bOHbutyrate	2	82039649	rs76677683	1925	0.50538	0.102006	4.95441	8.35604e-07	-6.078	0.0317732
bOHbutyrate	2	101071156	rs145360845	1925	0.298607	0.0641881	4.65206	3.67222e-06	-5.43507	0.0472952
bOHbutyrate	2	158175054	rs10194422	1925	2.9633	0.568731	5.21037	2.23681e-07	-6.65037	0.0130691
bOHbutyrate	2	174111471	rs143072897	1925	0.481717	0.099226	4.85475	1.37371e-06	-5.8621	0.0415302
bOHbutyrate	2	174138899	rs114831823	1925	0.56522	0.107017	5.28159	1.53388e-07	-6.81421	0.0115738
bOHbutyrate	2	175852488	rs10497445	1925	0.5188	0.105471	4.91889	9.98496e-07	-6.00065	0.0356949
bOHbutyrate	2	190072107	rs10171978	1925	3.12049	0.553099	5.64183	2.12314e-08	-7.67302	0.00317278
bOHbutyrate	2	190073097	rs13405701	1925	3.19336	0.567061	5.63142	2.25158e-08	-7.64751	0.00317278
bOHbutyrate	2	227710746	rs6724671	1925	-2.61543	0.555142	-4.71128	2.76585e-06	-5.55817	0.0415302
bOHbutyrate	3	31296702	rs72849193	1925	1.69972	0.327282	5.19344	2.44487e-07	-6.61174	0.0133108
bOHbutyrate	3	31336957	rs146650883	1925	1.671	0.330312	5.05885	4.91461e-07	-6.30851	0.0206545
bOHbutyrate	3	45500293	rs140846169	1925	0.219442	0.0444703	4.93457	9.23106e-07	-6.03475	0.0340204
bOHbutyrate	3	45527362	rs146783234	1925	0.222633	0.044949	4.95301	8.41466e-07	-6.07496	0.0318277
bOHbutyrate	3	59902387	rs9858972	1925	1.56076	0.328889	4.74555	2.34422e-06	-5.63	0.0415302
bOHbutyrate	3	126136389	rs61231094	1925	2.64506	0.555908	4.75809	2.20582e-06	-5.65643	0.0415302
bOHbutyrate	3	146544787	rs144352144	1925	0.425044	0.0892401	4.76293	2.15458e-06	-5.66664	0.0415302
bOHbutyrate	3	184467860	rs113424571	1925	2.98093	0.569429	5.23495	1.96477e-07	-6.70669	0.0115738
bOHbutyrate	4	3140933	rs72239206	1925	0.270921	0.0531619	5.09615	4.05687e-07	-6.39181	0.0195052
bOHbutyrate	4	3228683	rs149109767	1925	0.265827	0.0519329	5.11866	3.61089e-07	-6.44239	0.017653
bOHbutyrate	4	3240118	rs362307	1925	0.262352	0.0514503	5.09913	3.99479e-07	-6.39851	0.0193979
bOHbutyrate	4	3242077	rs115335747	1925	0.330301	0.0655146	5.04164	5.36783e-07	-6.2702	0.0222985
bOHbutyrate	4	3254518	rs114480919	1925	0.307645	0.063092	4.87613	1.23559e-06	-5.90813	0.0405487
bOHbutyrate	4	3271055	rs76034781	1925	0.263165	0.0485515	5.42033	7.2615e-08	-7.13897	0.008417
bOHbutyrate	4	3279642	rs112053854	1925	0.19557	0.0413355	4.73128	2.51169e-06	-5.60003	0.0415302
bOHbutyrate	4	3280072	rs73193340	1925	0.192704	0.0412059	4.67661	3.26649e-06	-5.48592	0.0432319
bOHbutyrate	4	3282578	rs12505018	1925	0.192611	0.0410544	4.6916	3.03998e-06	-5.51713	0.0415302
bOHbutyrate	4	3283750	rs73193343	1925	0.197662	0.0413914	4.77544	2.02727e-06	-5.69309	0.0415302
bOHbutyrate	4	3297073	rs2051559	1925	0.194837	0.041446	4.70098	2.9065e-06	-5.53663	0.0415302
bOHbutyrate	4	3310879	rs17181428	1925	0.306064	0.0604855	5.06012	4.88301e-07	-6.31131	0.0206545
bOHbutyrate	4	3378361	rs6851060	1925	0.201301	0.0412279	4.88264	1.19635e-06	-5.92214	0.0405487
bOHbutyrate	4	3381825	rs963695	1925	0.200919	0.0430573	4.66632	3.43104e-06	-5.46457	0.045243
bOHbutyrate	4	15397716	rs11943223	1925	0.125716	0.0259871	4.83763	1.49479e-06	-5.82542	0.0415302
bOHbutyrate	4	15397872	rs11937671	1925	0.123696	0.0259564	4.76553	2.12754e-06	-5.67212	0.0415302
bOHbutyrate	4	15403948	rs7697778	1925	0.125591	0.0259432	4.841	1.47014e-06	-5.83264	0.0415302
bOHbutyrate	4	15407479	rs6449138	1925	0.12374	0.0259294	4.77219	2.05958e-06	-5.68622	0.0415302
bOHbutyrate	4	15415813	rs10213628	1925	0.12374	0.0259294	4.77219	2.05958e-06	-5.68622	0.0415302
bOHbutyrate	4	22668312	rs116454720	1925	0.586864	0.111187	5.27817	1.56221e-07	-6.80626	0.0115738
bOHbutyrate	4	55034564	rs74725474	1925	0.716475	0.139136	5.14946	3.07743e-07	-6.51181	0.0159794
bOHbutyrate	4	63057526	rs181626409	1925	0.633463	0.135422	4.6777	3.24953e-06	-5.48818	0.0430868
bOHbutyrate	4	144883243	rs17780042	1925	0.557877	0.112712	4.94958	8.56131e-07	-6.06746	0.0322073
bOHbutyrate	5	40224157	rs79562937	1925	0.477524	0.0904657	5.27851	1.55934e-07	-6.80706	0.0115738
bOHbutyrate	5	40254621	rs114567290	1925	0.465301	0.0905243	5.14007	3.23136e-07	-6.49062	0.0163538
bOHbutyrate	5	56232290	rs159553	1925	1.87805	0.385152	4.87613	1.23566e-06	-5.9081	0.0405487
bOHbutyrate	5	98262649	rs9326840	1925	2.63871	0.397662	6.63556	4.99315e-11	-10.3016	1.88862e-05
bOHbutyrate	5	131515245	rs3776019	1925	0.165111	0.0339645	4.86128	1.32992e-06	-5.87617	0.0415302
bOHbutyrate	5	131581568	rs4706026	1925	0.164002	0.034249	4.78852	1.90193e-06	-5.72081	0.0415302
bOHbutyrate	5	131585695	rs4705891	1925	0.159586	0.0343617	4.6443	3.81043e-06	-5.41903	0.0480421
bOHbutyrate	5	131634031	rs12054732	1925	0.172109	0.0349476	4.92477	9.69522e-07	-6.01344	0.0352358
bOHbutyrate	5	131721697	rs78054759	1925	0.170359	0.0355412	4.79328	1.8583e-06	-5.73088	0.0415302
bOHbutyrate	5	131750924	rs17616484	1925	0.174258	0.0353971	4.92295	9.78588e-07	-6.0094	0.0352358
bOHbutyrate	5	131753574	rs4492104	1925	0.173632	0.0354351	4.9	1.09728e-06	-5.95968	0.0382801
bOHbutyrate	5	131770458	rs17616702	1925	0.166868	0.0355147	4.69856	2.94047e-06	-5.53158	0.0415302
bOHbutyrate	5	131893166	rs368632410	1925	0.173023	0.0361761	4.7828	1.95569e-06	-5.7087	0.0415302
bOHbutyrate	5	131913076	rs1355095	1925	-0.163613	0.0338243	-4.83714	1.49839e-06	-5.82437	0.0415302
bOHbutyrate	5	131976634	rs370652	1925	-0.16172	0.0338837	-4.7728	2.05358e-06	-5.68749	0.0415302
bOHbutyrate	5	139821485	rs146342387	1925	0.525353	0.113444	4.63095	4.05976e-06	-5.3915	0.0497032
bOHbutyrate	5	143203839	rs6860667	1925	3.19336	0.567061	5.63142	2.25158e-08	-7.64751	0.00317278
bOHbutyrate	6	76355924	rs144111980	1925	0.62408	0.132204	4.72058	2.64488e-06	-5.57759	0.0415302
bOHbutyrate	6	144711598	rs1406047	1925	2.61543	0.555142	4.71128	2.76585e-06	-5.55817	0.0415302
bOHbutyrate	6	147452596	rs117838497	1925	0.945034	0.180354	5.23988	1.91402e-07	-6.71805	0.0115738
bOHbutyrate	6	156150208	rs9480272	1925	2.16033	0.383557	5.63236	2.23958e-08	-7.64983	0.00317278
bOHbutyrate	7	12638591	rs78897594	1925	0.59155	0.104962	5.63585	2.19597e-08	-7.65837	0.00317278
bOHbutyrate	7	12641093	rs117106618	1925	0.548865	0.10195	5.38367	8.86254e-08	-7.05244	0.00895509
bOHbutyrate	7	56243709	rs7787048	1925	0.122907	0.0257986	4.7641	2.14221e-06	-5.66914	0.0415302
bOHbutyrate	7	130099020	rs142846308	1925	0.505002	0.106042	4.76228	2.16135e-06	-5.66528	0.0415302
bOHbutyrate	7	130235145	rs139738489	1925	0.625289	0.110854	5.64065	2.13734e-08	-7.67013	0.00317278
bOHbutyrate	8	11759038	rs12825	1925	0.125039	0.0251093	4.97979	7.35107e-07	-6.13365	0.0284027
bOHbutyrate	8	15938389	rs11203734	1925	0.245763	0.0521189	4.71543	2.71114e-06	-5.56685	0.0415302
bOHbutyrate	8	15940608	rs56188373	1925	0.243642	0.0521197	4.67466	3.29721e-06	-5.48185	0.0435582
bOHbutyrate	8	15947230	rs17614139	1925	0.132529	0.027154	4.88064	1.20821e-06	-5.91786	0.0405487
bOHbutyrate	8	15947920	rs10503562	1925	0.129961	0.0272592	4.7676	2.1062e-06	-5.6765	0.0415302
bOHbutyrate	8	15949391	rs17614163	1925	0.249185	0.0465563	5.35234	1.04986e-07	-6.97887	0.00898203
bOHbutyrate	8	15950939	rs2410340	1925	-0.141575	0.0274686	-5.15407	3.00396e-07	-6.52231	0.0159794
bOHbutyrate	8	15951084	rs2410339	1925	-0.141323	0.0274724	-5.14418	3.16308e-07	-6.49989	0.0161218
bOHbutyrate	8	15952106	rs11203737	1925	-0.247055	0.0455406	-5.42494	7.08098e-08	-7.14991	0.0083423
bOHbutyrate	8	15954927	rs74476132	1925	0.239924	0.048824	4.91406	1.02296e-06	-5.99014	0.0360372
bOHbutyrate	8	15955730	rs10086239	1925	-0.255476	0.046294	-5.51856	4.23177e-08	-7.37348	0.00533543
bOHbutyrate	8	15955871	rs7016422	1925	-0.259664	0.0461655	-5.62463	2.33931e-08	-7.63091	0.00323301
bOHbutyrate	8	15956222	rs2410333	1925	-0.249855	0.0457045	-5.46675	5.63223e-08	-7.24932	0.00686042
bOHbutyrate	8	15956834	rs11992714	1925	-0.26307	0.0511089	-5.14724	3.11291e-07	-6.50683	0.0159794
bOHbutyrate	8	15957350	rs10100759	1925	-0.263935	0.0523826	-5.0386	5.45199e-07	-6.26344	0.0225179
bOHbutyrate	8	15958485	rs12549742	1925	0.25905	0.0558321	4.6398	3.89288e-06	-5.40973	0.048694
bOHbutyrate	8	30931608	rs9693708	1925	2.67719	0.563259	4.75304	2.26057e-06	-5.64578	0.0415302
bOHbutyrate	8	58074692	rs10217041	1925	2.69418	0.569312	4.73234	2.4987e-06	-5.60229	0.0415302
bOHbutyrate	8	60900342	rs10504321	1925	0.174917	0.0364887	4.79373	1.85409e-06	-5.73187	0.0415302
bOHbutyrate	8	60904539	rs58610284	1925	0.178075	0.0359927	4.94753	8.64945e-07	-6.06301	0.0322073
bOHbutyrate	8	60907756	rs55792263	1925	0.191474	0.0357553	5.35512	1.03425e-07	-6.98537	0.00895509
bOHbutyrate	8	60909438	rs55832112	1925	0.181105	0.0359529	5.03728	5.48848e-07	-6.26055	0.0225391
bOHbutyrate	8	60910566	rs7819622	1925	0.174661	0.0355152	4.91792	1.00331e-06	-5.99857	0.0356949
bOHbutyrate	8	61008627	rs35681948	1925	0.169229	0.0365032	4.636	3.96377e-06	-5.40189	0.048694
bOHbutyrate	8	80508735	rs73257169	1925	2.91096	0.555562	5.23967	1.91633e-07	-6.71753	0.0115738
bOHbutyrate	8	116807866	rs147831289	1925	2.98093	0.569429	5.23495	1.96477e-07	-6.70669	0.0115738
bOHbutyrate	8	141702833	rs78815681	1925	0.525554	0.103759	5.06514	4.7592e-07	-6.32247	0.0206545
bOHbutyrate	9	126852864	rs111334142	1925	0.653397	0.119702	5.45853	5.89133e-08	-7.22979	0.00705642
bOHbutyrate	10	33110910	rs60498611	1925	0.847945	0.182892	4.63632	3.95764e-06	-5.40256	0.048694
bOHbutyrate	10	49667004	rs145087594	1925	0.591062	0.115224	5.12968	3.41018e-07	-6.46722	0.0168919
bOHbutyrate	10	78512288	rs75465822	1925	2.64506	0.555908	4.75809	2.20582e-06	-5.65643	0.0415302
bOHbutyrate	10	82494481	rs377198509	1925	0.640674	0.114836	5.57903	3.02184e-08	-7.51973	0.00409749
bOHbutyrate	10	95421054	rs116648282	1925	0.715499	0.153552	4.65965	3.54209e-06	-5.45074	0.0457833
bOHbutyrate	10	121197041	rs7101256	1925	-1.52142	0.327533	-4.64509	3.79581e-06	-5.4207	0.0479418
bOHbutyrate	11	41099588	rs77439095	1925	0.323232	0.0697339	4.63522	3.97832e-06	-5.4003	0.0487893
bOHbutyrate	11	41507768	rs12809002	1925	0.186513	0.039984	4.66469	3.45804e-06	-5.46117	0.0455156
bOHbutyrate	11	96277346	rs144783555	1925	2.68272	0.569847	4.70779	2.81279e-06	-5.55086	0.0415302
bOHbutyrate	12	29514092	rs79302179	1925	0.527241	0.101763	5.18107	2.60873e-07	-6.58357	0.0140961
bOHbutyrate	12	30466212	rs144842884	1925	0.521847	0.108892	4.79234	1.86674e-06	-5.72892	0.0415302
bOHbutyrate	12	32531364	rs11052054	1925	2.2039	0.395986	5.5656	3.25778e-08	-7.48708	0.00425678
bOHbutyrate	12	32584193	rs7302616	1925	1.32543	0.285292	4.64587	3.78225e-06	-5.42225	0.0478547
bOHbutyrate	12	38221033	rs7971425	1925	0.279152	0.0507367	5.50197	4.63857e-08	-7.33362	0.0057475
bOHbutyrate	12	38772848	rs11829660	1925	2.61851	0.554086	4.72582	2.57878e-06	-5.58859	0.0415302
bOHbutyrate	12	55655326	rs111370701	1925	0.526409	0.110859	4.74846	2.31136e-06	-5.63613	0.0415302
bOHbutyrate	12	55813418	rs117760494	1925	0.617912	0.117214	5.27166	1.61719e-07	-6.79124	0.0115738
bOHbutyrate	12	103031061	rs17548689	1925	0.469774	0.087437	5.37271	9.4045e-08	-7.02666	0.00895509
bOHbutyrate	12	103079164	rs200010076	1925	0.453647	0.0865777	5.23977	1.91531e-07	-6.71776	0.0115738
bOHbutyrate	13	25274494	rs35184340	1925	0.274527	0.058313	4.70782	2.81239e-06	-5.55092	0.0415302
bOHbutyrate	13	27734022	rs144037650	1925	0.416179	0.0892742	4.66181	3.50577e-06	-5.45522	0.0457833
bOHbutyrate	13	53045021	rs17053823	1925	0.330814	0.0687925	4.80887	1.7217e-06	-5.76404	0.0415302
bOHbutyrate	13	53049779	rs2298236	1925	0.207047	0.0444226	4.66085	3.52161e-06	-5.45326	0.0457833
bOHbutyrate	13	101338590	rs76836849	1925	2.66951	0.399211	6.68696	3.56562e-11	-10.4479	1.88862e-05
bOHbutyrate	13	101339045	rs7329144	1925	2.6533	0.394732	6.72178	2.83545e-11	-10.5474	1.88862e-05
bOHbutyrate	13	101388433	rs192742912	1925	1.68835	0.329209	5.1285	3.43169e-07	-6.46449	0.0168919
bOHbutyrate	15	73220511	rs189628060	1925	0.379548	0.0805862	4.70984	2.78527e-06	-5.55513	0.0415302
bOHbutyrate	15	85980146	rs74705462	1925	0.480992	0.0963739	4.99089	6.9498e-07	-6.15803	0.0277474
bOHbutyrate	15	93144848	rs150899071	1925	0.464716	0.0939149	4.94827	8.6179e-07	-6.0646	0.0322073
bOHbutyrate	16	3727696	rs2230140	1925	2.03916	0.402673	5.06406	4.78542e-07	-6.32008	0.0206545
bOHbutyrate	16	12300997	rs9937428	1925	2.68373	0.568976	4.71677	2.69371e-06	-5.56965	0.0415302
bOHbutyrate	16	12838671	rs1897700	1925	1.99016	0.400634	4.96753	7.82136e-07	-6.10672	0.0300582
bOHbutyrate	17	16939009	rs55703181	1925	0.330084	0.071118	4.64136	3.86413e-06	-5.41295	0.0485488
bOHbutyrate	17	48758804	rs72831851	1925	0.352253	0.0757096	4.65269	3.66136e-06	-5.43636	0.04724
bOHbutyrate	17	53265410	rs79564209	1925	0.187818	0.037697	4.98231	7.25826e-07	-6.13917	0.028349
bOHbutyrate	17	53271865	rs806956	1925	0.185387	0.037661	4.92252	9.806e-07	-6.00851	0.0352358
bOHbutyrate	17	53293265	rs806930	1925	-0.187555	0.0379749	-4.93892	9.03244e-07	-6.0442	0.03346
bOHbutyrate	17	53299659	rs806920	1925	-0.186017	0.0379213	-4.90534	1.06854e-06	-5.97121	0.0374593
bOHbutyrate	17	53356282	rs806870	1925	-0.188356	0.0376564	-5.00197	6.5703e-07	-6.18241	0.0268284
bOHbutyrate	17	53411462	rs12602709	1925	0.152034	0.0324554	4.6844	3.14729e-06	-5.50206	0.0418857
bOHbutyrate	17	53432248	rs11079081	1925	0.1528	0.0324683	4.70613	2.83548e-06	-5.54737	0.0415302
bOHbutyrate	18	64194801	rs73964917	1925	1.55896	0.331288	4.70575	2.84036e-06	-5.54663	0.0415302
bOHbutyrate	19	44079420	rs117903970	1925	0.593082	0.122586	4.83809	1.49152e-06	-5.82637	0.0415302
bOHbutyrate	19	44101171	rs118149610	1925	0.645314	0.125314	5.14958	3.07515e-07	-6.51213	0.0159794
bOHbutyrate	20	44841840	rs6124664	1925	0.523706	0.103221	5.07364	4.55576e-07	-6.34144	0.0206545
bOHbutyrate	20	47517422	rs79217582	1925	0.778891	0.152859	5.09549	4.07116e-07	-6.39028	0.0195052
bOHbutyrate	20	47543655	rs35193506	1925	0.843448	0.158384	5.32534	1.21394e-07	-6.9158	0.0101443
bOHbutyrate	21	40391667	rs16999728	1925	2.66636	0.569597	4.68113	3.1964e-06	-5.49534	0.0424606
bOHbutyrate	22	24829321	rs7285879	1925	1.41078	0.283266	4.98041	7.32889e-07	-6.13496	0.0284027
Glucose	2	47265725	rs116026614	1925	0.923398	0.166371	5.55023	3.54887e-08	-7.44991	0.0330671
Glucose	3	42530090	rs62248841	1925	0.818625	0.152346	5.37346	9.36571e-08	-7.02846	0.037393
Glucose	10	36641301	rs34215912	1925	0.633461	0.113191	5.59639	2.74173e-08	-7.56198	0.0330671
Glucose	15	25966801	rs192527430	1925	0.95331	0.170529	5.59031	2.83694e-08	-7.54715	0.0330671
Glucose	20	5258753	rs6085052	1925	0.758799	0.126709	5.98852	2.83739e-09	-8.54708	0.0135049
Glucose	20	5274081	rs13042554	1925	0.657686	0.121703	5.40402	7.9353e-08	-7.10044	0.0335457
Glucose	20	5288020	rs6085072	1925	0.628982	0.118112	5.3253	1.21423e-07	-6.9157	0.0459272
Glucose	20	5289481	rs6085073	1925	0.705385	0.124162	5.68117	1.69852e-08	-7.76993	0.0330671
Glucose	20	5291257	rs12151904	1925	0.770863	0.129749	5.94119	3.75837e-09	-8.425	0.0135049
Glucose	20	5313465	rs6085089	1925	0.673607	0.122954	5.47853	5.27833e-08	-7.2775	0.0330671
Glucose	20	5324721	rs6085100	1925	0.673815	0.124371	5.41778	7.36196e-08	-7.13301	0.0330671
Glycine	2	210675783	rs1047891	1925	0.307364	0.038713	7.93956	4.84451e-15	-14.3148	3.48155e-08
Glycine	2	210678331	rs715	1925	0.29666	0.0392148	7.565	7.98208e-14	-13.0979	2.86819e-07
Glycine	2	210678423	rs7684	1925	-0.232964	0.0372558	-6.25309	5.68519e-10	-9.24526	0.000110425
Glycine	2	210685132	rs55932961	1925	0.302326	0.0467224	6.47069	1.44739e-10	-9.83941	3.69142e-05
Glycine	2	210694812	rs7424145	1925	0.303099	0.0466912	6.49157	1.26659e-10	-9.89736	3.69142e-05
Glycine	2	210700811	rs4673545	1925	0.212456	0.0410742	5.17249	2.72839e-07	-6.56409	0.0292654
Glycine	2	210701619	rs4560045	1925	0.247586	0.0453684	5.45723	5.93406e-08	-7.22665	0.00735269
Glycine	2	210704675	rs12613336	1925	0.254202	0.0453419	5.60634	2.59293e-08	-7.58621	0.00332756
Glycine	2	210706193	rs72946069	1925	0.305297	0.0464891	6.56707	7.79212e-11	-10.1083	3.69142e-05
Glycine	2	210708835	rs2193617	1925	0.306254	0.0467242	6.5545	8.45056e-11	-10.0731	3.69142e-05
Glycine	2	210710399	rs11892610	1925	0.308383	0.0466766	6.6068	6.02208e-11	-10.2203	3.69142e-05
Glycine	2	210714380	rs3060546	1925	0.304297	0.0467173	6.51358	1.09986e-10	-9.95866	3.69142e-05
Glycine	2	210716418	rs3815630	1925	0.30678	0.0467017	6.56893	7.69888e-11	-10.1136	3.69142e-05
Glycine	2	210718377	rs72946100	1925	0.304297	0.0467173	6.51358	1.09986e-10	-9.95866	3.69142e-05
Glycine	2	210721721	rs72933859	1925	0.311177	0.0466651	6.6683	4.03076e-11	-10.3946	3.69142e-05
Glycine	2	210723890	rs60285414	1925	0.307591	0.0467132	6.58467	6.95197e-11	-10.1579	3.69142e-05
Glycine	2	210725783	rs72933879	1925	0.308383	0.0466766	6.6068	6.02208e-11	-10.2203	3.69142e-05
Glycine	2	210726730	rs76409314	1925	0.301838	0.0467552	6.45571	1.59233e-10	-9.79797	3.69142e-05
Glycine	2	210731394	rs77184200	1925	0.251479	0.0454064	5.5384	3.79034e-08	-7.42132	0.00477888
Glycine	2	210733337	rs66826907	1925	0.236804	0.0461424	5.13203	3.36903e-07	-6.4725	0.0336275
Glycine	2	210733676	rs10490324	1925	0.294498	0.0476584	6.17935	8.95506e-10	-9.04793	0.000143014
Glycine	2	210734522	rs72933893	1925	0.298693	0.0476134	6.2733	5.01605e-10	-9.29964	0.000100134
Glycine	2	210734897	rs10932352	1925	0.240821	0.0461118	5.22255	2.0979e-07	-6.67821	0.0228435
Glycine	2	210743655	rs4673553	1925	0.238493	0.0359129	6.64087	4.82298e-11	-10.3167	3.69142e-05
Glycine	2	210749914	rs10206976	1925	0.284979	0.0479711	5.94064	3.77022e-09	-8.42363	0.000492636
Glycine	2	210759245	rs35394656	1925	0.289222	0.0479259	6.03477	2.1517e-09	-8.66722	0.000301432
Glycine	2	210770763	rs10932359	1925	0.297018	0.0472375	6.28776	4.58506e-10	-9.33865	0.000100134
Glycine	2	210772971	rs10166381	1925	-0.28751	0.0474617	-6.05773	1.87437e-09	-8.72715	0.000286602
Glycine	2	210777636	rs78087469	1925	0.285721	0.0475564	6.00805	2.5254e-09	-8.59767	0.000342434
Glycine	2	210779923	rs10172053	1925	0.286743	0.0475329	6.03252	2.18107e-09	-8.66133	0.000301432
Glycine	2	210788256	rs144227795	1925	0.287253	0.0473254	6.06974	1.74358e-09	-8.75856	0.0002724
Glycine	2	210898870	rs4513234	1925	0.195641	0.0383305	5.10406	3.8945e-07	-6.40955	0.0378218
Glycine	7	125786187	rs117831344	1925	1.13829	0.222895	5.10684	3.83892e-07	-6.41579	0.0377928
HDL_TG	11	29156308	rs187710782	1925	1.35011	0.2318	5.82446	7.45314e-09	-8.12766	0.0134714
HDL_TG	11	29270896	rs139238691	1925	1.34956	0.231748	5.82339	7.49809e-09	-8.12505	0.0134714
HDL_TG	11	29281999	rs17513635	1925	1.48039	0.238267	6.21316	7.27506e-10	-9.13816	0.00522828
HDL_TG	11	29305604	rs78232098	1925	1.39425	0.231241	6.02942	2.22183e-09	-8.65329	0.00798368
IDL_C_pct	19	44908822	rs7412	1925	-0.4455	0.0661234	-6.7374	2.557e-11	-10.5923	9.18805e-05
IDL_C_pct	19	44909976	rs1065853	1925	-0.446109	0.0660093	-6.75828	2.22689e-11	-10.6523	9.18805e-05
IDL_C_pct	19	44911142	rs72654473	1925	-0.370185	0.061087	-6.05996	1.84946e-09	-8.73296	0.00443043
IDL_C_pct	19	44912383	rs445925	1925	-0.364762	0.0607545	-6.00387	2.5892e-09	-8.58683	0.00465188
IDL_C_pct	19	44913574	rs390082	1925	-0.360836	0.0606965	-5.94492	3.67609e-09	-8.43461	0.00528371
IDL_CE_pct	19	44908822	rs7412	1925	-0.476994	0.0679844	-7.01623	3.9092e-12	-11.4079	1.40469e-05
IDL_CE_pct	19	44909976	rs1065853	1925	-0.4765	0.0678735	-7.02041	3.7988e-12	-11.4204	1.40469e-05
IDL_CE_pct	19	44911142	rs72654473	1925	-0.401328	0.0627979	-6.39079	2.40362e-10	-9.61913	0.000562855
IDL_CE_pct	19	44912383	rs445925	1925	-0.396491	0.0624523	-6.3487	3.13281e-10	-9.50407	0.000562855
IDL_CE_pct	19	44913574	rs390082	1925	-0.392101	0.0623956	-6.28411	4.69015e-10	-9.32881	0.000674123
IDL_CE_pct	19	44923535	rs141622900	1925	-0.485229	0.085391	-5.68244	1.68641e-08	-7.77304	0.0201992
IDL_TG	11	29281999	rs17513635	1925	1.39878	0.235201	5.94717	3.62709e-09	-8.44044	0.0260664
IDL_TG_pct	19	44908822	rs7412	1925	0.461333	0.0694433	6.6433	4.74706e-11	-10.3236	0.000170576
IDL_TG_pct	19	44909976	rs1065853	1925	0.463494	0.0693148	6.6868	3.56991e-11	-10.4473	0.000170576
IDL_TG_pct	19	44911142	rs72654473	1925	0.385381	0.0641368	6.00873	2.51482e-09	-8.59949	0.00602432
IDL_TG_pct	19	44912383	rs445925	1925	0.374939	0.0638124	5.87564	5.52793e-09	-8.25744	0.00993173
IDL_TG_pct	19	44913574	rs390082	1925	0.37045	0.063753	5.81071	8.07217e-09	-8.09301	0.0116023
L_HDL_C_pct	1	24599002	rs150337214	1925	-0.67343	0.138509	-4.86199	1.32539e-06	-5.87766	0.0488463
L_HDL_C_pct	1	63345902	rs74848292	1925	-0.54724	0.109951	-4.97713	7.45155e-07	-6.12775	0.0286654
L_HDL_C_pct	1	63414881	rs76694292	1925	-0.312966	0.0639414	-4.89458	1.12739e-06	-5.94793	0.0421983
L_HDL_C_pct	1	99453122	rs6660734	1925	-2.77752	0.518451	-5.35734	1.02188e-07	-6.9906	0.00509988
L_HDL_C_pct	1	112566588	rs150849807	1925	-0.619825	0.120163	-5.1582	2.93968e-07	-6.5317	0.0142745
L_HDL_C_pct	1	112611607	rs115863171	1925	-0.629313	0.117166	-5.37112	9.48456e-08	-7.02298	0.00508669
L_HDL_C_pct	1	112685721	rs75637641	1925	-0.634874	0.126588	-5.01528	6.14016e-07	-6.21182	0.0259569
L_HDL_C_pct	1	114460781	rs2336580	1925	-0.224712	0.0454593	-4.94315	8.84238e-07	-6.05343	0.0334455
L_HDL_C_pct	2	74204819	rs138295599	1925	-0.413394	0.0738566	-5.59725	2.72869e-08	-7.56405	0.00325658
L_HDL_C_pct	3	64806859	rs72881476	1925	-2.90284	0.531931	-5.45717	5.93623e-08	-7.22649	0.00325658
L_HDL_C_pct	3	150681893	rs112115855	1925	-2.77752	0.518451	-5.35734	1.02188e-07	-6.9906	0.00509988
L_HDL_C_pct	3	191160869	rs6770282	1925	-2.0472	0.372155	-5.50093	4.66535e-08	-7.33112	0.00325658
L_HDL_C_pct	3	197604746	rs113749830	1925	-1.42595	0.268283	-5.3151	1.28251e-07	-6.89194	0.00635646
L_HDL_C_pct	4	2338580	rs3118618	1925	-0.142541	0.0291829	-4.8844	1.18592e-06	-5.92594	0.0441591
L_HDL_C_pct	4	2338901	rs662925	1925	-0.141979	0.0292337	-4.85669	1.36047e-06	-5.86631	0.0498833
L_HDL_C_pct	4	2339174	rs657189	1925	-0.143271	0.0292533	-4.8976	1.1105e-06	-5.95448	0.0417838
L_HDL_C_pct	4	132415157	rs1499350	1925	-0.246898	0.0493281	-5.00522	6.46284e-07	-6.18958	0.0270685
L_HDL_C_pct	4	169378257	rs62333142	1925	-0.753507	0.154928	-4.86359	1.3148e-06	-5.88114	0.0487058
L_HDL_C_pct	6	6306108	rs78616913	1925	-1.3651	0.266803	-5.11651	3.65181e-07	-6.43749	0.0173802
L_HDL_C_pct	6	29473392	rs1362076	1925	-0.712046	0.138304	-5.14841	3.09415e-07	-6.50946	0.0149237
L_HDL_C_pct	6	107709861	rs1728120	1925	-1.57044	0.310448	-5.05863	4.9208e-07	-6.30796	0.0223821
L_HDL_C_pct	7	37585872	rs2033048	1925	-1.206	0.220519	-5.46892	5.56548e-08	-7.2545	0.00325658
L_HDL_C_pct	7	37591197	rs1968298	1925	-1.06915	0.204291	-5.23347	1.98014e-07	-6.7033	0.00974688
L_HDL_C_pct	7	37699344	rs147130915	1925	-1.19832	0.205222	-5.83914	6.84228e-09	-8.1648	0.00325658
L_HDL_C_pct	7	37763178	rs73346231	1925	-0.964871	0.18591	-5.18999	2.48972e-07	-6.60385	0.0121718
L_HDL_C_pct	7	53976576	rs1526757	1925	2.90284	0.531931	5.45717	5.93623e-08	-7.22649	0.00325658
L_HDL_C_pct	8	90275079	rs35021241	1925	-2.44618	0.485273	-5.04083	5.39001e-07	-6.26841	0.0235521
L_HDL_C_pct	11	74229289	rs80133369	1925	-2.59941	0.522404	-4.97586	7.49882e-07	-6.12501	0.0286654
L_HDL_C_pct	12	89880197	rs7975801	1925	-1.95023	0.382299	-5.10132	3.95018e-07	-6.40338	0.0181976
L_HDL_C_pct	12	89894387	rs17017298	1925	-1.88643	0.377344	-4.99923	6.66178e-07	-6.17641	0.027202
L_HDL_C_pct	12	97415730	rs11109020	1925	-2.68425	0.533063	-5.03552	5.53852e-07	-6.25661	0.0235521
L_HDL_C_pct	16	31138434	rs112766425	1925	-0.261355	0.0525924	-4.96944	7.74613e-07	-6.11092	0.0294541
L_HDL_C_pct	17	31692220	rs58773385	1925	-0.303954	0.0597251	-5.08922	4.20447e-07	-6.37629	0.0192457
L_HDL_C_pct	17	31695688	rs7209149	1925	-0.336229	0.0582882	-5.76839	1.03106e-08	-7.98672	0.00325658
L_HDL_C_pct	17	31695987	rs16966823	1925	-0.340391	0.0595441	-5.71662	1.38775e-08	-7.85769	0.00325658
L_HDL_C_pct	17	31697382	rs78849598	1925	-0.347005	0.059839	-5.79898	8.64059e-09	-8.06346	0.00325658
L_HDL_C_pct	22	34558489	rs62232493	1925	-1.54204	0.308115	-5.00475	6.47844e-07	-6.18853	0.0270685
L_HDL_CE_pct	1	219964257	rs184161051	1925	-0.466431	0.0913326	-5.10695	3.83679e-07	-6.41603	0.0492027
