## Supplemental Tables for "Identifying novel metabolomics risk factors for lacunar stroke and vascular cognitive impairment" (part 2 of 2)

### Sheet: ST16 (continued)
Supplemental Table 16. All significant results from genome-wide association analyses of metabolic biomarkers.
L_HDL_CE_pct	3	41127844	rs9883523	1925	-1.85432	0.323437	-5.73317	1.26224e-08	-7.89886	0.00634232
L_HDL_CE_pct	3	191160869	rs6770282	1925	-2.1361	0.390571	-5.46917	5.55768e-08	-7.25511	0.00928854
L_HDL_CE_pct	6	29473392	rs1362076	1925	-0.783539	0.144957	-5.40532	7.88021e-08	-7.10346	0.0128709
L_HDL_CE_pct	7	37585872	rs2033048	1925	-1.28303	0.231311	-5.54677	3.61834e-08	-7.44149	0.00634232
L_HDL_CE_pct	7	37591197	rs1968298	1925	-1.11023	0.214421	-5.1778	2.65385e-07	-6.57612	0.040579
L_HDL_CE_pct	7	37699344	rs147130915	1925	-1.32535	0.214986	-6.16482	9.78688e-10	-9.00936	0.00100477
L_HDL_CE_pct	7	37763178	rs73346231	1925	-1.04162	0.194945	-5.34315	1.10328e-07	-6.95731	0.0176196
L_HDL_CE_pct	9	94161832	rs12345658	1925	-1.69104	0.332803	-5.0812	4.38174e-07	-6.35835	0.0492027
L_HDL_CE_pct	16	31138434	rs112766425	1925	-0.28803	0.0551247	-5.22506	2.07018e-07	-6.68399	0.0323424
L_HDL_FC_pct	1	53510380	rs6685900	1925	-2.79057	0.57978	-4.81315	1.68602e-06	-5.77314	0.0319702
L_HDL_FC_pct	1	178512517	rs16852945	1925	-1.53066	0.290074	-5.27679	1.57379e-07	-6.80305	0.0138723
L_HDL_FC_pct	1	204686955	rs2815823	1925	0.677272	0.130945	5.17219	2.73288e-07	-6.56338	0.0156791
L_HDL_FC_pct	1	204690161	rs2772238	1925	0.672785	0.134416	5.00524	6.46174e-07	-6.18965	0.0284895
L_HDL_FC_pct	1	204702645	rs1999154	1925	0.504301	0.102416	4.92405	9.73206e-07	-6.0118	0.029369
L_HDL_FC_pct	1	204702839	rs1999156	1925	0.467249	0.0996484	4.68898	3.07876e-06	-5.51162	0.0491684
L_HDL_FC_pct	1	204704898	rs1538223	1925	0.487145	0.0981883	4.96133	8.06901e-07	-6.09318	0.029369
L_HDL_FC_pct	1	216370945	rs74141562	1925	-0.883125	0.169325	-5.21556	2.1763e-07	-6.66228	0.0140902
L_HDL_FC_pct	1	216376293	rs10495022	1925	-0.831716	0.177068	-4.69716	2.96028e-06	-5.52867	0.0477002
L_HDL_FC_pct	2	38894438	rs3112176	1925	1.98488	0.410775	4.83204	1.53658e-06	-5.81344	0.029369
L_HDL_FC_pct	2	39640255	rs2540216	1925	-1.8479	0.332715	-5.554	3.47507e-08	-7.45904	0.00960534
L_HDL_FC_pct	2	39649654	rs2540212	1925	-2.03437	0.406293	-5.00715	6.39977e-07	-6.19384	0.0284895
L_HDL_FC_pct	2	39688657	rs13423235	1925	-1.81444	0.335444	-5.40907	7.72134e-08	-7.11231	0.0105617
L_HDL_FC_pct	2	39703846	rs2540243	1925	-1.98736	0.392916	-5.05798	4.93729e-07	-6.30651	0.0243029
L_HDL_FC_pct	2	49015640	rs115366086	1925	-0.490384	0.102699	-4.77496	2.03184e-06	-5.69211	0.0359655
L_HDL_FC_pct	2	49058021	rs147442020	1925	-0.519391	0.103965	-4.99583	6.77784e-07	-6.16891	0.0291674
L_HDL_FC_pct	2	49121896	rs115639420	1925	-0.484804	0.100952	-4.80232	1.77784e-06	-5.75011	0.0323654
L_HDL_FC_pct	2	104435633	rs10211670	1925	-0.125822	0.0260085	-4.83773	1.49425e-06	-5.82558	0.029369
L_HDL_FC_pct	2	104438591	rs7597951	1925	-0.126763	0.02584	-4.90569	1.06659e-06	-5.972	0.029369
L_HDL_FC_pct	2	104444073	rs6716230	1925	-0.126181	0.0260245	-4.84855	1.41644e-06	-5.8488	0.029369
L_HDL_FC_pct	2	104448853	rs2139399	1925	-0.124565	0.0259345	-4.80306	1.77132e-06	-5.7517	0.0323654
L_HDL_FC_pct	2	104453059	rs10183739	1925	-0.127246	0.0259522	-4.90309	1.08066e-06	-5.96631	0.029369
L_HDL_FC_pct	2	104460108	rs1356718	1925	-0.127663	0.0259515	-4.91929	9.96574e-07	-6.00149	0.029369
L_HDL_FC_pct	2	104476958	rs11896064	1925	-0.122786	0.026023	-4.71836	2.67341e-06	-5.57293	0.0453973
L_HDL_FC_pct	2	104478122	rs2376154	1925	-0.123543	0.0259644	-4.75817	2.20511e-06	-5.65657	0.0388412
L_HDL_FC_pct	2	104481052	rs908917	1925	-0.127774	0.0259561	-4.9227	9.79748e-07	-6.00889	0.029369
L_HDL_FC_pct	2	132956486	rs6713080	1925	-2.66186	0.566353	-4.7	2.92016e-06	-5.53459	0.0477002
L_HDL_FC_pct	2	225877421	rs112016026	1925	-0.444566	0.0946749	-4.69571	2.98084e-06	-5.52566	0.0478171
L_HDL_FC_pct	3	22185389	rs73048978	1925	-0.263827	0.0549832	-4.79832	1.81304e-06	-5.74159	0.0323654
L_HDL_FC_pct	3	153326930	rs61279512	1925	-2.12483	0.409689	-5.18645	2.53645e-07	-6.59577	0.0156791
L_HDL_FC_pct	4	39804829	rs77053177	1925	-0.428216	0.0909342	-4.70908	2.79543e-06	-5.55355	0.0465744
L_HDL_FC_pct	4	91022630	rs542974840	1925	-0.733832	0.155876	-4.70779	2.81264e-06	-5.55089	0.0465744
L_HDL_FC_pct	4	91190007	rs115942680	1925	-0.807501	0.161505	-4.99985	6.64142e-07	-6.17774	0.0287752
L_HDL_FC_pct	4	91202513	rs116005368	1925	-0.950099	0.175057	-5.42737	6.98756e-08	-7.15567	0.0105617
L_HDL_FC_pct	4	91223346	rs116259394	1925	-0.588915	0.124748	-4.72084	2.6414e-06	-5.57817	0.0449826
L_HDL_FC_pct	4	98341145	rs138008547	1925	-0.665004	0.134023	-4.96186	8.04724e-07	-6.09435	0.029369
L_HDL_FC_pct	4	114845703	rs10003387	1925	-1.20419	0.219222	-5.49302	4.87293e-08	-7.31221	0.0105617
L_HDL_FC_pct	4	126931501	rs577690033	1925	-2.76394	0.566098	-4.88244	1.19755e-06	-5.92171	0.029369
L_HDL_FC_pct	4	139474529	rs75661332	1925	-0.964046	0.184104	-5.23642	1.94961e-07	-6.71005	0.0138723
L_HDL_FC_pct	5	81123757	rs34593336	1925	-3.0325	0.578849	-5.23884	1.9246e-07	-6.71566	0.0138723
L_HDL_FC_pct	5	82287394	rs111860527	1925	-3.04937	0.563299	-5.41341	7.53986e-08	-7.12264	0.0105617
L_HDL_FC_pct	5	83033947	rs73134195	1925	-2.81403	0.526566	-5.34412	1.0974e-07	-6.95963	0.0138361
L_HDL_FC_pct	5	83123906	rs61286961	1925	-2.17007	0.413611	-5.24664	1.84694e-07	-6.73355	0.0138723
L_HDL_FC_pct	5	103778102	rs556211285	1925	-0.614874	0.127979	-4.80449	1.75909e-06	-5.75471	0.0323654
L_HDL_FC_pct	5	138662283	rs13158035	1925	-0.414471	0.0828993	-4.99969	6.64666e-07	-6.1774	0.0287752
L_HDL_FC_pct	5	138784424	rs34052623	1925	-0.415423	0.0829303	-5.0093	6.32987e-07	-6.1986	0.0284895
L_HDL_FC_pct	5	155335911	rs116472358	1925	-0.454699	0.0920452	-4.93995	8.98551e-07	-6.04646	0.029369
L_HDL_FC_pct	6	6306108	rs78616913	1925	-1.66817	0.289235	-5.76752	1.03625e-08	-7.98454	0.00354624
L_HDL_FC_pct	6	32847739	rs17213812	1925	-0.248619	0.0524612	-4.7391	2.41847e-06	-5.61646	0.0418808
L_HDL_FC_pct	6	121536463	rs1324093	1925	-0.378841	0.0722319	-5.24479	1.86516e-07	-6.72928	0.0138723
L_HDL_FC_pct	6	121537180	rs17083751	1925	-0.379947	0.0727343	-5.22377	2.08427e-07	-6.68105	0.0140902
L_HDL_FC_pct	6	121546927	rs62429988	1925	-0.38986	0.0732318	-5.32364	1.22505e-07	-6.91185	0.0138723
L_HDL_FC_pct	6	121554203	rs77851210	1925	-0.412677	0.0755352	-5.46337	5.73732e-08	-7.24129	0.0105617
L_HDL_FC_pct	6	140421061	rs76268851	1925	-0.631028	0.130831	-4.82323	1.60459e-06	-5.79464	0.0305876
L_HDL_FC_pct	7	45176649	rs77957843	1925	-0.473207	0.090963	-5.20219	2.33503e-07	-6.63171	0.0147201
L_HDL_FC_pct	7	113446883	rs73416560	1925	-1.00291	0.194861	-5.1468	3.11986e-07	-6.50587	0.0156791
L_HDL_FC_pct	7	122387332	rs144898246	1925	-0.487875	0.102466	-4.76134	2.17148e-06	-5.66324	0.0383428
L_HDL_FC_pct	8	20031614	rs2178296	1925	0.1165	0.0243465	4.78508	1.93411e-06	-5.71352	0.0343201
L_HDL_FC_pct	8	51494541	rs181431979	1925	-0.202564	0.0431773	-4.69145	3.04238e-06	-5.51679	0.0486956
L_HDL_FC_pct	9	10458822	rs13293276	1925	-0.21764	0.0458173	-4.75017	2.29221e-06	-5.63975	0.0400807
L_HDL_FC_pct	9	93685725	rs7027062	1925	-2.57546	0.530087	-4.85856	1.348e-06	-5.87031	0.029369
L_HDL_FC_pct	10	32082957	rs12248150	1925	-2.7409	0.580326	-4.72304	2.61352e-06	-5.58277	0.0447197
L_HDL_FC_pct	10	128491366	rs117204854	1925	-0.63831	0.134569	-4.74337	2.3688e-06	-5.62547	0.0411198
L_HDL_FC_pct	11	16283805	rs12277740	1925	-0.424661	0.0845143	-5.02472	5.85189e-07	-6.2327	0.0284895
L_HDL_FC_pct	11	27202073	rs6484272	1925	0.113534	0.0241475	4.70169	2.8968e-06	-5.53808	0.0477002
L_HDL_FC_pct	11	27208040	rs7930038	1925	-0.118205	0.0241219	-4.90032	1.09567e-06	-5.96032	0.029369
L_HDL_FC_pct	11	64028483	rs73498109	1925	-2.68822	0.5667	-4.74364	2.36595e-06	-5.62599	0.0411198
L_HDL_FC_pct	11	69049647	rs7128255	1925	-2.22907	0.328148	-6.79288	1.76907e-11	-10.7523	7.94598e-06
L_HDL_FC_pct	11	71569175	rs72966238	1925	-0.578278	0.115533	-5.00531	6.45906e-07	-6.18983	0.0284895
L_HDL_FC_pct	11	116651540	rs34226679	1925	-2.36757	0.408279	-5.7989	8.64367e-09	-8.0633	0.00326939
L_HDL_FC_pct	11	118027704	rs74658850	1925	-2.79057	0.57978	-4.81315	1.68602e-06	-5.77314	0.0319702
L_HDL_FC_pct	12	3108734	rs1122922	1925	-0.202203	0.0427623	-4.72853	2.54507e-06	-5.5943	0.0439672
L_HDL_FC_pct	12	65298573	rs6581624	1925	-1.94642	0.405707	-4.7976	1.81945e-06	-5.74006	0.0323654
L_HDL_FC_pct	12	75110740	rs77589924	1925	-0.491615	0.104066	-4.72407	2.60035e-06	-5.58497	0.0446006
L_HDL_FC_pct	12	75158957	rs117625927	1925	-0.590229	0.112696	-5.23736	1.93999e-07	-6.7122	0.0138723
L_HDL_FC_pct	13	28037582	rs7990001	1925	-2.77774	0.56523	-4.91435	1.0215e-06	-5.99076	0.029369
L_HDL_FC_pct	13	88656581	rs17628712	1925	-0.399177	0.0829998	-4.80937	1.7175e-06	-5.7651	0.0323654
L_HDL_FC_pct	13	90177205	rs117607746	1925	-0.299412	0.0622644	-4.80872	1.72305e-06	-5.7637	0.0323654
L_HDL_FC_pct	13	90182128	rs61960219	1925	-0.318083	0.0634537	-5.01284	6.21708e-07	-6.20641	0.0284895
L_HDL_FC_pct	13	102712305	rs117150022	1925	-0.464138	0.0982825	-4.72249	2.62055e-06	-5.58161	0.0447335
L_HDL_FC_pct	15	72346551	rs1800431	1925	2.50671	0.530369	4.72635	2.5721e-06	-5.58971	0.0443276
L_HDL_FC_pct	15	72965317	rs1900900	1925	-2.16658	0.409487	-5.29096	1.45925e-07	-6.83587	0.0138723
L_HDL_FC_pct	16	8677625	rs72768147	1925	-0.466703	0.0981833	-4.75338	2.25677e-06	-5.64651	0.0395572
L_HDL_FC_pct	16	8680437	rs114457385	1925	-0.433735	0.0922084	-4.70386	2.86657e-06	-5.54264	0.0473583
L_HDL_FC_pct	16	8685193	rs118047758	1925	-0.454827	0.0968561	-4.6959	2.97798e-06	-5.52608	0.0478171
L_HDL_FC_pct	16	31138434	rs112766425	1925	-0.290779	0.0571586	-5.08723	4.2478e-07	-6.37184	0.0211994
L_HDL_FC_pct	16	62431558	rs12102945	1925	-2.00134	0.403716	-4.9573	8.23546e-07	-6.08431	0.029369
L_HDL_FC_pct	16	73538219	rs117187218	1925	-0.532214	0.10605	-5.01852	6.04048e-07	-6.21893	0.0284895
L_HDL_FC_pct	16	73853389	rs76190911	1925	-0.795338	0.169292	-4.69802	2.94802e-06	-5.53047	0.0477002
L_HDL_FC_pct	16	80289724	rs146004002	1925	-0.79559	0.16863	-4.71796	2.67839e-06	-5.57213	0.0453973
L_HDL_FC_pct	17	40515067	rs7222478	1925	-1.30127	0.261159	-4.98267	7.24458e-07	-6.13999	0.029369
L_HDL_FC_pct	17	40535290	rs8065657	1925	-1.31031	0.258311	-5.07261	4.58019e-07	-6.33912	0.0227006
L_HDL_FC_pct	18	71607760	rs145779806	1925	-0.587332	0.124755	-4.70788	2.81126e-06	-5.5511	0.0465744
L_HDL_FC_pct	19	44908822	rs7412	1925	-0.274663	0.0431847	-6.36019	2.91469e-10	-9.53541	0.000123216
L_HDL_FC_pct	19	44909976	rs1065853	1925	-0.272227	0.0431265	-6.31229	3.9351e-10	-9.40504	0.000157111
L_HDL_FC_pct	19	44911142	rs72654473	1925	-0.215587	0.0399414	-5.39758	8.21842e-08	-7.08521	0.0109375
L_HDL_FC_pct	19	44912383	rs445925	1925	-0.210119	0.0397325	-5.28834	1.4797e-07	-6.82983	0.0138723
L_HDL_FC_pct	19	44913574	rs390082	1925	-0.208551	0.0396887	-5.25467	1.76984e-07	-6.75207	0.0138723
L_HDL_FC_pct	19	45028360	rs201897835	1925	-0.414827	0.0795011	-5.21788	2.15006e-07	-6.66755	0.0140902
L_HDL_FC_pct	19	45038524	rs34827707	1925	-0.433379	0.0801448	-5.40745	7.78909e-08	-7.10851	0.0105617
L_HDL_FC_pct	19	46980738	rs11666159	1925	-0.728377	0.145922	-4.99155	6.9267e-07	-6.15947	0.029369
L_HDL_FC_pct	20	17875434	rs59411382	1925	-0.865755	0.168089	-5.15057	3.0594e-07	-6.51436	0.0156791
L_HDL_PL_pct	1	47483977	rs78158171	1925	-2.3078	0.462142	-4.9937	6.85098e-07	-6.16425	0.0431887
L_HDL_PL_pct	1	52150854	rs72892187	1925	-2.39833	0.474373	-5.05579	4.99312e-07	-6.30163	0.0348383
L_HDL_PL_pct	1	178512517	rs16852945	1925	1.34367	0.23571	5.70052	1.52165e-08	-7.81768	0.00595381
L_HDL_PL_pct	1	178962132	rs12048026	1925	2.37197	0.47171	5.02845	5.74185e-07	-6.24095	0.037175
L_HDL_PL_pct	2	132641062	rs10205259	1925	-1.79908	0.343377	-5.23937	1.91925e-07	-6.71687	0.0287351
L_HDL_PL_pct	4	89895648	rs80126664	1925	-0.718	0.12635	-5.68263	1.6848e-08	-7.77345	0.00595381
L_HDL_PL_pct	5	121770846	rs10053183	1925	-1.77369	0.333508	-5.31828	1.26092e-07	-6.89931	0.0233532
L_HDL_PL_pct	8	64616846	rs77609115	1925	0.391895	0.0768621	5.09868	4.00436e-07	-6.39747	0.0348383
L_HDL_PL_pct	11	123859068	rs7123859	1925	-3.08132	0.468828	-6.57239	7.52821e-11	-10.1233	0.000135255
L_HDL_PL_pct	12	56239190	rs73324304	1925	1.78401	0.337442	5.28686	1.49149e-07	-6.82638	0.0261432
L_HDL_PL_pct	13	112184052	rs4060702	1925	-1.06428	0.21181	-5.02469	5.85246e-07	-6.23266	0.0372205
L_HDL_PL_pct	14	37028850	rs57372401	1925	-1.71089	0.329193	-5.19722	2.39706e-07	-6.62032	0.0344533
L_HDL_PL_pct	15	92391053	rs8040217	1925	3.08132	0.468828	6.57239	7.52821e-11	-10.1233	0.000135255
L_HDL_PL_pct	16	8173511	rs60589561	1925	-2.95134	0.456576	-6.46407	1.5098e-10	-9.82108	0.000217006
L_HDL_PL_pct	17	31695688	rs7209149	1925	0.266438	0.0517557	5.14799	3.10086e-07	-6.50852	0.0348383
L_HDL_PL_pct	17	31695987	rs16966823	1925	0.276285	0.0528383	5.22888	2.02879e-07	-6.69276	0.0297552
L_HDL_PL_pct	17	31697382	rs78849598	1925	0.282106	0.0531014	5.31259	1.29982e-07	-6.88612	0.0233532
L_HDL_PL_pct	20	2007684	rs80016553	1925	-1.18213	0.214497	-5.51117	4.40898e-08	-7.35566	0.009053
L_HDL_PL_pct	20	2022912	rs8118819	1925	-1.35	0.240726	-5.60804	2.56823e-08	-7.59037	0.00595381
L_LDL_C_pct	1	31115556	rs12072557	1925	-1.23609	0.271034	-4.56065	5.65277e-06	-5.24774	0.0462163
L_LDL_C_pct	1	31119920	rs60717802	1925	-0.837805	0.153454	-5.45965	5.85617e-08	-7.23239	0.00110462
L_LDL_C_pct	1	31161779	rs72891304	1925	-0.682733	0.142455	-4.79262	1.86419e-06	-5.72951	0.0210316
L_LDL_C_pct	1	31199386	rs12062726	1925	-2.94297	0.359238	-8.19226	6.84682e-16	-15.1645	1.93992e-10
L_LDL_C_pct	1	31536094	rs59903944	1925	-3.01107	0.368117	-8.17965	7.5582e-16	-15.1216	1.93992e-10
L_LDL_C_pct	1	31738462	rs2280387	1925	-1.62143	0.263796	-6.14653	1.09451e-09	-8.96078	6.60991e-05
L_LDL_C_pct	1	31758326	rs74065918	1925	-1.12746	0.216209	-5.21468	2.18647e-07	-6.66026	0.00317439
L_LDL_C_pct	1	32988663	rs116583478	1925	-0.482072	0.100265	-4.80798	1.72935e-06	-5.76212	0.0199875
L_LDL_C_pct	1	33007447	rs115296262	1925	-0.478659	0.100516	-4.76202	2.16433e-06	-5.66468	0.0228737
L_LDL_C_pct	1	33087445	rs111266099	1925	-0.447206	0.0974353	-4.58977	4.93095e-06	-5.30707	0.0413497
L_LDL_C_pct	1	33935852	rs16836099	1925	-0.895136	0.19048	-4.69937	2.92907e-06	-5.53327	0.0275524
L_LDL_C_pct	1	38928709	rs113333426	1925	-1.22033	0.263005	-4.63995	3.89013e-06	-5.41004	0.033566
L_LDL_C_pct	1	38936560	rs12096854	1925	-2.62331	0.362806	-7.23061	8.81348e-13	-12.0549	9.88087e-08
L_LDL_C_pct	1	183545396	rs11807740	1925	-1.59621	0.267294	-5.97174	3.1351e-09	-8.50375	0.000157557
L_LDL_C_pct	1	186683043	rs6684912	1925	-2.42901	0.421768	-5.75911	1.08762e-08	-7.96352	0.000280423
L_LDL_C_pct	1	209702906	rs846911	1925	-2.30033	0.402301	-5.71793	1.37742e-08	-7.86093	0.000280423
L_LDL_C_pct	1	218372884	rs149951924	1925	-0.204916	0.0397197	-5.15905	2.9271e-07	-6.53356	0.00419041
L_LDL_C_pct	1	219630799	rs7513754	1925	-1.26132	0.222546	-5.66768	1.83405e-08	-7.73659	0.000371283
L_LDL_C_pct	1	219641520	rs6674909	1925	-1.68676	0.271327	-6.21671	7.11884e-10	-9.14759	4.69359e-05
L_LDL_C_pct	1	219654630	rs149748248	1925	-1.02538	0.214347	-4.78374	1.94687e-06	-5.71066	0.0212196
L_LDL_C_pct	2	2504045	rs150012319	1925	-0.384929	0.0844406	-4.55858	5.70759e-06	-5.24355	0.0465585
L_LDL_C_pct	2	69813012	rs13432169	1925	-0.871599	0.184671	-4.71974	2.65561e-06	-5.57584	0.0263676
L_LDL_C_pct	2	105427396	rs55756009	1925	-0.243846	0.0515673	-4.72869	2.54325e-06	-5.59461	0.0263361
L_LDL_C_pct	2	127389023	rs56369397	1925	-0.199559	0.0416909	-4.78663	1.91943e-06	-5.71683	0.0212196
L_LDL_C_pct	2	127412981	rs199608354	1925	-0.303354	0.0650866	-4.66078	3.52304e-06	-5.45308	0.0309897
L_LDL_C_pct	2	127522149	rs112419972	1925	-0.201118	0.0412366	-4.87717	1.22925e-06	-5.91036	0.0153637
L_LDL_C_pct	2	127648067	rs62161993	1925	-0.165649	0.0362415	-4.5707	5.39287e-06	-5.26818	0.0447532
L_LDL_C_pct	2	156260591	rs147922170	1925	-0.31683	0.0671824	-4.71597	2.70411e-06	-5.56798	0.0263676
L_LDL_C_pct	2	173727141	rs56718094	1925	-0.890346	0.190081	-4.68403	3.15236e-06	-5.50136	0.0281076
L_LDL_C_pct	2	173728796	rs73032874	1925	-0.890346	0.190081	-4.68403	3.15236e-06	-5.50136	0.0281076
L_LDL_C_pct	2	207505471	rs17811272	1925	-0.340196	0.0729329	-4.66451	3.4609e-06	-5.46081	0.0305179
L_LDL_C_pct	3	13874443	rs9874530	1925	-2.30033	0.402301	-5.71793	1.37742e-08	-7.86093	0.000280423
L_LDL_C_pct	3	34624756	rs74611968	1925	-0.335802	0.0730238	-4.59853	4.73197e-06	-5.32496	0.0398205
L_LDL_C_pct	3	59744513	rs17061148	1925	-0.250061	0.0533495	-4.68722	3.10464e-06	-5.50799	0.0281076
L_LDL_C_pct	3	59747853	rs75354644	1925	-0.249651	0.0533531	-4.67922	3.22596e-06	-5.49134	0.0286926
L_LDL_C_pct	3	123549663	rs7650050	1925	-2.42901	0.421768	-5.75911	1.08762e-08	-7.96352	0.000280423
L_LDL_C_pct	3	167279784	rs185762791	1925	-0.680435	0.14162	-4.80465	1.75773e-06	-5.75505	0.0199875
L_LDL_C_pct	3	169295768	rs73034972	1925	-1.73308	0.365529	-4.74129	2.39279e-06	-5.6211	0.0248857
L_LDL_C_pct	3	170813698	rs138266610	1925	-0.384288	0.0809402	-4.7478	2.31869e-06	-5.63476	0.0242201
L_LDL_C_pct	3	184477790	rs12494542	1925	-0.459094	0.100557	-4.56551	5.52561e-06	-5.25762	0.0457491
L_LDL_C_pct	3	188953256	rs9868347	1925	-0.991419	0.21832	-4.54113	6.19212e-06	-5.20816	0.0497857
L_LDL_C_pct	4	4875088	rs28619114	1925	-1.86689	0.373528	-4.99799	6.70387e-07	-6.17367	0.00874373
L_LDL_C_pct	4	14924933	rs11947780	1925	-0.245079	0.0536961	-4.56419	5.55971e-06	-5.25495	0.0459785
L_LDL_C_pct	4	47103831	rs10011608	1925	-0.950701	0.185881	-5.11457	3.68855e-07	-6.43314	0.00520787
L_LDL_C_pct	4	80553256	rs111939930	1925	-1.39223	0.261976	-5.31434	1.28759e-07	-6.89022	0.00214695
L_LDL_C_pct	4	81139921	rs28669336	1925	-1.11662	0.23706	-4.71028	2.77929e-06	-5.55607	0.0263676
L_LDL_C_pct	4	149830430	rs116604380	1925	-0.302936	0.0643916	-4.70459	2.85633e-06	-5.54419	0.0269033
L_LDL_C_pct	4	149832522	rs72728516	1925	-0.279926	0.061766	-4.53204	6.45968e-06	-5.18979	0.049971
L_LDL_C_pct	4	157795360	rs61216655	1925	-3.01107	0.368117	-8.17965	7.5582e-16	-15.1216	1.93992e-10
L_LDL_C_pct	4	168694044	rs148836300	1925	-0.37432	0.080709	-4.6379	3.92802e-06	-5.40583	0.033566
L_LDL_C_pct	4	168750258	rs143039066	1925	-0.369856	0.0806465	-4.58614	5.01616e-06	-5.29963	0.0417234
L_LDL_C_pct	4	176887651	rs73017035	1925	-1.53356	0.26066	-5.88337	5.28314e-09	-8.27711	0.000248155
L_LDL_C_pct	4	176890379	rs73017044	1925	-1.12526	0.217767	-5.16727	2.80406e-07	-6.55221	0.00402826
L_LDL_C_pct	4	176932418	rs111246366	1925	-0.708412	0.154906	-4.57317	5.33059e-06	-5.27323	0.0442876
L_LDL_C_pct	5	13976490	rs76734396	1925	-0.367759	0.0759459	-4.84238	1.46019e-06	-5.83559	0.0180616
L_LDL_C_pct	5	14991046	rs10055005	1925	-1.95397	0.373607	-5.23001	2.01661e-07	-6.69538	0.00303191
L_LDL_C_pct	5	14997037	rs61398521	1925	-1.92835	0.363808	-5.30046	1.38711e-07	-6.85789	0.00229163
L_LDL_C_pct	5	15019678	rs28590650	1925	-1.25194	0.265021	-4.72393	2.60262e-06	-5.58459	0.0263676
L_LDL_C_pct	5	54370915	rs10428583	1925	-1.25552	0.265881	-4.72211	2.62522e-06	-5.58083	0.0263676
L_LDL_C_pct	5	54584204	rs913955901	1925	-2.6611	0.370909	-7.17454	1.30616e-12	-11.884	9.88087e-08
L_LDL_C_pct	5	54590261	rs16883053	1925	-1.3103	0.264588	-4.95223	8.44809e-07	-6.07324	0.0106889
L_LDL_C_pct	5	61247104	rs13190241	1925	-0.498172	0.104521	-4.76624	2.12012e-06	-5.67364	0.022707
L_LDL_C_pct	5	94514051	rs17083767	1925	-0.512294	0.112274	-4.56289	5.59383e-06	-5.25229	0.0461545
L_LDL_C_pct	5	120059556	rs114973544	1925	-0.408087	0.0843948	-4.83545	1.51093e-06	-5.82076	0.0186571
L_LDL_C_pct	5	120062989	rs148603011	1925	-0.382786	0.0788059	-4.85733	1.35626e-06	-5.86766	0.016805
L_LDL_C_pct	5	120078008	rs79427275	1925	-0.357392	0.0772374	-4.62719	4.13268e-06	-5.38377	0.0350234
L_LDL_C_pct	5	120156155	rs75843699	1925	-0.383078	0.0771987	-4.96223	8.03266e-07	-6.09514	0.0102924
L_LDL_C_pct	5	144671272	rs74732845	1925	-2.94297	0.359238	-8.19226	6.84682e-16	-15.1645	1.93992e-10
L_LDL_C_pct	6	6310557	rs12212881	1925	-0.369122	0.0714384	-5.167	2.80823e-07	-6.55157	0.00402826
L_LDL_C_pct	6	6370213	rs17142138	1925	-1.61383	0.263736	-6.11911	1.29323e-09	-8.88832	7.74492e-05
L_LDL_C_pct	6	38325779	rs79116357	1925	-0.327856	0.0669115	-4.89985	1.09819e-06	-5.95932	0.0137735
L_LDL_C_pct	6	50872922	rs2746652	1925	-1.46822	0.260443	-5.63739	2.17655e-08	-7.66223	0.000429724
L_LDL_C_pct	6	50916083	rs111347941	1925	-1.46998	0.264149	-5.56497	3.26967e-08	-7.4855	0.00063166
L_LDL_C_pct	6	50924578	rs2817350	1925	-0.995875	0.216577	-4.59825	4.7381e-06	-5.3244	0.0398254
L_LDL_C_pct	6	50971757	rs474318	1925	-0.98658	0.186825	-5.28077	1.54059e-07	-6.81231	0.002522
L_LDL_C_pct	6	113110977	rs75686531	1925	-0.299025	0.0543607	-5.50076	4.66962e-08	-7.33072	0.000887794
L_LDL_C_pct	6	135178507	rs13195461	1925	-0.230301	0.0496491	-4.63857	3.91554e-06	-5.40721	0.033566
L_LDL_C_pct	6	148631809	rs6926497	1925	-0.171648	0.0358933	-4.78217	1.96188e-06	-5.70733	0.0213301
L_LDL_C_pct	7	11300531	rs140450521	1925	-0.341904	0.0743265	-4.60003	4.69869e-06	-5.32802	0.0396333
L_LDL_C_pct	7	11356958	rs182309120	1925	-0.386213	0.0805994	-4.79176	1.87206e-06	-5.72768	0.0210543
L_LDL_C_pct	7	36502576	rs191627118	1925	-0.341336	0.0718118	-4.7532	2.25876e-06	-5.64613	0.0236285
L_LDL_C_pct	7	37585872	rs2033048	1925	-0.745424	0.155146	-4.80466	1.75767e-06	-5.75506	0.0199875
L_LDL_C_pct	7	37589885	rs115557599	1925	-0.745424	0.155146	-4.80466	1.75767e-06	-5.75506	0.0199875
L_LDL_C_pct	7	37591197	rs1968298	1925	-0.667071	0.143668	-4.64314	3.83151e-06	-5.41663	0.0333359
L_LDL_C_pct	7	45896377	rs77584822	1925	-1.09854	0.185123	-5.93411	3.91918e-09	-8.40681	0.000194245
L_LDL_C_pct	7	78478215	rs140542015	1925	-0.384316	0.078653	-4.88622	1.17524e-06	-5.92987	0.0147142
L_LDL_C_pct	7	109486128	rs6954025	1925	-0.0817417	0.0178017	-4.59179	4.88467e-06	-5.31116	0.0410095
L_LDL_C_pct	7	109490525	rs2396115	1925	-0.0817519	0.0177195	-4.61367	4.40596e-06	-5.35596	0.0372515
L_LDL_C_pct	7	118786444	rs117754094	1925	-0.307891	0.0621535	-4.95372	8.38456e-07	-6.07652	0.0106272
L_LDL_C_pct	7	118862541	rs116981060	1925	-0.298617	0.0614774	-4.85735	1.35615e-06	-5.86769	0.016805
L_LDL_C_pct	7	118910158	rs75367023	1925	-0.297594	0.0606764	-4.90461	1.07244e-06	-5.96963	0.0134741
L_LDL_C_pct	7	128737008	rs76771937	1925	-1.50942	0.279797	-5.3947	8.34705e-08	-7.07847	0.00141813
L_LDL_C_pct	8	15873519	rs12550776	1925	-0.272993	0.0555187	-4.91714	1.00734e-06	-5.99682	0.0126783
L_LDL_C_pct	8	18531602	rs17126760	1925	-0.789499	0.155706	-5.07045	4.6308e-07	-6.33434	0.00647464
L_LDL_C_pct	8	21358715	rs75237312	1925	-0.416601	0.0717549	-5.80589	8.30071e-09	-8.08089	0.000280423
L_LDL_C_pct	8	21359273	rs74519535	1925	-0.397199	0.070616	-5.62477	2.3375e-08	-7.63125	0.000456485
L_LDL_C_pct	8	21359451	rs76141835	1925	-0.3998	0.0718285	-5.56604	3.24962e-08	-7.48817	0.00063166
L_LDL_C_pct	8	21361137	rs76527587	1925	-0.420038	0.073034	-5.75127	1.13776e-08	-7.94395	0.000280423
L_LDL_C_pct	8	21362150	rs17579281	1925	-0.348731	0.069448	-5.02147	5.94996e-07	-6.22549	0.00812926
L_LDL_C_pct	8	59958173	rs35771948	1925	-0.808073	0.121473	-6.65228	4.47568e-11	-10.3491	3.35051e-06
L_LDL_C_pct	8	68911764	rs55711798	1925	-0.898862	0.189378	-4.74639	2.33464e-06	-5.63178	0.0243514
L_LDL_C_pct	8	136040391	rs10612287	1925	-1.55475	0.255867	-6.0764	1.67479e-09	-8.77604	9.94712e-05
L_LDL_C_pct	8	136513373	rs16906057	1925	-2.08001	0.392901	-5.29398	1.43581e-07	-6.8429	0.00236123
L_LDL_C_pct	8	136522414	rs2119232	1925	-2.04391	0.381493	-5.35766	1.02016e-07	-6.99133	0.00170897
L_LDL_C_pct	9	2443229	rs148927944	1925	-0.39282	0.0656896	-5.97994	2.98602e-09	-8.52491	0.000152194
L_LDL_C_pct	9	2443230	rs117265179	1925	-0.422858	0.068746	-6.15102	1.06489e-09	-8.97269	6.60991e-05
L_LDL_C_pct	9	9738074	rs2382051	1925	-2.62331	0.362806	-7.23061	8.81348e-13	-12.0549	9.88087e-08
L_LDL_C_pct	9	9924191	rs73402649	1925	-1.51694	0.252441	-6.00909	2.50965e-09	-8.60039	0.000134596
L_LDL_C_pct	9	9926890	rs75724927	1925	-0.967133	0.210868	-4.58644	5.00896e-06	-5.30025	0.0417118
L_LDL_C_pct	9	9943367	rs10514816	1925	-1.58479	0.261064	-6.0705	1.73534e-09	-8.76061	0.000101392
L_LDL_C_pct	9	9944811	rs7848313	1925	-1.29681	0.234647	-5.52664	4.04674e-08	-7.3929	0.000773464
L_LDL_C_pct	9	10041599	rs291275	1925	-1.58024	0.264036	-5.98494	2.89834e-09	-8.53785	0.00014878
L_LDL_C_pct	9	10064332	rs73392111	1925	-0.850612	0.183086	-4.64597	3.78048e-06	-5.42245	0.0329597
L_LDL_C_pct	9	10079912	rs10958877	1925	-1.06064	0.218115	-4.86276	1.32033e-06	-5.87932	0.0164448
L_LDL_C_pct	9	10090434	rs16931047	1925	-1.06349	0.215332	-4.93884	9.03511e-07	-6.04407	0.0114115
L_LDL_C_pct	9	16578251	rs12004947	1925	-1.00233	0.215054	-4.66083	3.52202e-06	-5.45321	0.0309897
L_LDL_C_pct	9	80849690	rs60289842	1925	-0.316613	0.0681505	-4.64579	3.78368e-06	-5.42209	0.0329597
L_LDL_C_pct	9	80877086	rs73460199	1925	-0.316599	0.0681366	-4.64653	3.77024e-06	-5.42363	0.0329224
L_LDL_C_pct	9	80878442	rs56388387	1925	-0.320901	0.0670843	-4.78355	1.94876e-06	-5.71024	0.0212196
L_LDL_C_pct	9	80881147	rs116588575	1925	-0.332737	0.0692159	-4.80723	1.73556e-06	-5.76056	0.0199875
L_LDL_C_pct	9	81407581	rs78897369	1925	-0.44817	0.0888004	-5.04694	5.22447e-07	-6.28196	0.00715164
L_LDL_C_pct	9	81481977	rs78803587	1925	-0.334223	0.0670736	-4.98293	7.23551e-07	-6.14053	0.00935227
L_LDL_C_pct	9	94656687	rs73653631	1925	-1.37802	0.26545	-5.19126	2.47328e-07	-6.60673	0.00356201
L_LDL_C_pct	9	94657114	rs41281166	1925	-1.36017	0.259974	-5.23195	1.99617e-07	-6.6998	0.00303191
L_LDL_C_pct	9	94719159	rs75343806	1925	-1.04927	0.221721	-4.73239	2.49837e-06	-5.60234	0.0259087
L_LDL_C_pct	9	131112600	rs117428000	1925	-0.318001	0.0693078	-4.58824	4.96676e-06	-5.30393	0.0416014
L_LDL_C_pct	9	131183813	rs79071108	1925	-0.314364	0.0693105	-4.53559	6.35391e-06	-5.19696	0.0497857
L_LDL_C_pct	10	22586031	rs58483189	1925	-0.877297	0.187707	-4.67376	3.31141e-06	-5.47999	0.0292355
L_LDL_C_pct	10	67206960	rs149324570	1925	-0.354774	0.0701013	-5.06088	4.86423e-07	-6.31299	0.00678781
L_LDL_C_pct	10	70563960	rs74141910	1925	-2.39896	0.371228	-6.46223	1.52777e-10	-9.81594	1.06597e-05
L_LDL_C_pct	11	14259219	rs142369684	1925	-0.233742	0.049457	-4.72617	2.57445e-06	-5.58932	0.0263676
L_LDL_C_pct	11	15181307	rs74982540	1925	-0.524635	0.0913413	-5.74368	1.18848e-08	-7.92501	0.000280423
L_LDL_C_pct	11	17477837	rs34731885	1925	-0.190294	0.0383488	-4.96219	8.03443e-07	-6.09504	0.0102924
L_LDL_C_pct	11	17480092	rs12807605	1925	-0.173722	0.0383277	-4.53254	6.44454e-06	-5.19081	0.0499076
L_LDL_C_pct	11	17481249	rs34620691	1925	-0.16595	0.0353467	-4.69492	2.99197e-06	-5.52404	0.0281072
L_LDL_C_pct	11	17483461	rs7936673	1925	-0.152558	0.0299146	-5.09978	3.98125e-07	-6.39998	0.00559914
L_LDL_C_pct	11	17483695	rs35973227	1925	-0.176615	0.035569	-4.96542	7.90501e-07	-6.1021	0.0101628
L_LDL_C_pct	11	17484096	rs56317689	1925	-0.176637	0.0354383	-4.98435	7.18381e-07	-6.14365	0.00930217
L_LDL_C_pct	11	30484611	rs12281953	1925	-1.5455	0.274022	-5.64006	2.14446e-08	-7.66868	0.000429285
L_LDL_C_pct	11	108478491	rs56062503	1925	-1.2155	0.262424	-4.63182	4.04279e-06	-5.39332	0.0343021
L_LDL_C_pct	11	108492386	rs28690878	1925	-2.35147	0.361598	-6.503	1.17713e-10	-9.92918	8.63219e-06
L_LDL_C_pct	11	110834684	rs7926079	1925	-0.736869	0.153545	-4.79904	1.80658e-06	-5.74314	0.0204781
L_LDL_C_pct	11	131457643	rs11222636	1925	-0.80744	0.169253	-4.77061	2.07537e-06	-5.6829	0.0222942
L_LDL_C_pct	11	131463950	rs11222654	1925	-0.622246	0.136177	-4.56939	5.42609e-06	-5.26551	0.044977
L_LDL_C_pct	11	131474663	rs1448358	1925	-0.800597	0.15418	-5.19261	2.45558e-07	-6.60985	0.00354362
L_LDL_C_pct	11	131480457	rs11222668	1925	-0.884576	0.187912	-4.70739	2.81795e-06	-5.55007	0.0265767
L_LDL_C_pct	12	25634025	rs118183673	1925	-0.348371	0.0757458	-4.59921	4.71685e-06	-5.32635	0.0397398
L_LDL_C_pct	12	62871901	rs571810	1925	-1.4586	0.266927	-5.46442	5.70429e-08	-7.2438	0.00108165
L_LDL_C_pct	12	78669996	rs17045709	1925	-1.34585	0.251765	-5.34566	1.08828e-07	-6.96326	0.00181884
L_LDL_C_pct	12	78673169	rs12316564	1925	-1.69408	0.34186	-4.95548	8.31073e-07	-6.08036	0.0105523
L_LDL_C_pct	12	79108661	rs148557993	1925	-0.387362	0.077582	-4.99294	6.87801e-07	-6.16254	0.00893841
L_LDL_C_pct	12	79724304	rs11114231	1925	-0.561827	0.103918	-5.40645	7.83233e-08	-7.10611	0.00133615
L_LDL_C_pct	12	79731042	rs11114235	1925	-0.523067	0.100269	-5.21664	2.16428e-07	-6.66469	0.00316134
L_LDL_C_pct	12	79800121	rs1986933	1925	-0.624882	0.107913	-5.79061	9.06959e-09	-8.04241	0.000280423
L_LDL_C_pct	12	79935067	rs2305294	1925	-0.541191	0.118755	-4.55721	5.7443e-06	-5.24076	0.0465936
L_LDL_C_pct	12	79966985	rs10862025	1925	-0.577586	0.11301	-5.11093	3.75875e-07	-6.42496	0.00529658
L_LDL_C_pct	12	105847895	rs11112760	1925	-0.461795	0.0783537	-5.89372	4.97174e-09	-8.30349	0.000241418
L_LDL_C_pct	12	105851665	rs7301831	1925	-0.354472	0.0702343	-5.04699	5.22292e-07	-6.28209	0.00715164
L_LDL_C_pct	12	111976256	rs117937046	1925	-0.369553	0.0728181	-5.07502	4.52364e-07	-6.34451	0.00633714
L_LDL_C_pct	12	129442301	rs117808823	1925	-0.658502	0.118764	-5.54463	3.66147e-08	-7.43635	0.000703568
L_LDL_C_pct	13	51848962	rs7320382	1925	-1.61453	0.259335	-6.22565	6.73625e-10	-9.17158	4.65487e-05
L_LDL_C_pct	13	53027607	rs6561703	1925	-0.95092	0.164539	-5.7793	9.68035e-09	-8.01411	0.000280423
L_LDL_C_pct	13	84278725	rs9602425	1925	-0.873246	0.181527	-4.81056	1.70758e-06	-5.76762	0.0199875
L_LDL_C_pct	13	84507188	rs7991480	1925	-0.863525	0.184672	-4.67599	3.27622e-06	-5.48463	0.0291036
L_LDL_C_pct	13	91464084	rs78338020	1925	-0.385608	0.0845705	-4.5596	5.68037e-06	-5.24562	0.0463892
L_LDL_C_pct	13	93765489	rs116620687	1925	-0.878489	0.183214	-4.79488	1.84367e-06	-5.73432	0.0208657
L_LDL_C_pct	13	94968467	rs113150670	1925	-0.865445	0.183773	-4.70932	2.79211e-06	-5.55407	0.0263676
L_LDL_C_pct	13	94978445	rs9590149	1925	0.865445	0.183773	4.70932	2.79211e-06	-5.55407	0.0263676
L_LDL_C_pct	13	110803980	rs72663479	1925	-0.233686	0.0507981	-4.60029	4.6929e-06	-5.32856	0.0396309
L_LDL_C_pct	14	30494151	rs10136461	1925	-1.03106	0.216613	-4.75992	2.18616e-06	-5.66032	0.0229024
L_LDL_C_pct	14	42631077	rs28624693	1925	-0.482987	0.105277	-4.58777	4.9772e-06	-5.30302	0.0416404
L_LDL_C_pct	14	42636242	rs77107683	1925	-0.613338	0.114163	-5.37248	9.41612e-08	-7.02613	0.00158849
L_LDL_C_pct	14	42640932	rs10139043	1925	-0.507774	0.105146	-4.82923	1.55793e-06	-5.80745	0.0190353
L_LDL_C_pct	14	49920863	rs56680129	1925	-1.24174	0.263537	-4.71182	2.75898e-06	-5.55925	0.0263676
L_LDL_C_pct	15	29121170	rs57806000	1925	-0.774313	0.15075	-5.1364	3.29326e-07	-6.48237	0.00470523
L_LDL_C_pct	15	39303871	rs8025067	1925	-0.881054	0.183789	-4.79383	1.85313e-06	-5.73209	0.0209397
L_LDL_C_pct	15	39319822	rs58743914	1925	-0.882262	0.185956	-4.74447	2.35648e-06	-5.62774	0.0245435
L_LDL_C_pct	15	56047848	rs16976706	1925	-0.547392	0.120005	-4.56141	5.63249e-06	-5.2493	0.0462082
L_LDL_C_pct	15	99981724	rs2727207	1925	-1.98369	0.366935	-5.40611	7.84594e-08	-7.10536	0.00133615
L_LDL_C_pct	15	100372215	rs77486122	1925	-0.226951	0.0490956	-4.62263	4.22268e-06	-5.37441	0.035744
L_LDL_C_pct	16	59166199	rs73550058	1925	-1.08098	0.216323	-4.99706	6.73503e-07	-6.17166	0.00876845
L_LDL_C_pct	16	59474491	rs34870188	1925	-0.984676	0.21721	-4.53329	6.42187e-06	-5.19234	0.0497857
L_LDL_C_pct	16	59870608	rs188003426	1925	-1.13834	0.217905	-5.22402	2.08168e-07	-6.68159	0.00304688
L_LDL_C_pct	16	83749017	rs735674	1925	-0.203643	0.0438821	-4.64068	3.87651e-06	-5.41156	0.033566
L_LDL_C_pct	17	5857483	rs8069672	1925	-1.8562	0.364753	-5.08892	4.21082e-07	-6.37563	0.00591043
L_LDL_C_pct	17	80252533	rs58855338	1925	-0.621468	0.132636	-4.68552	3.13013e-06	-5.50444	0.0281076
L_LDL_C_pct	18	11471914	rs117422301	1925	-0.353848	0.0668227	-5.29533	1.42556e-07	-6.84601	0.00234975
L_LDL_C_pct	18	11474616	rs150318902	1925	-0.306227	0.0615664	-4.97393	7.57239e-07	-6.12077	0.00975262
L_LDL_C_pct	18	11863900	rs3888795	1925	-0.152628	0.0322516	-4.73242	2.49789e-06	-5.60243	0.0259087
L_LDL_C_pct	18	11864721	rs2855641	1925	-0.152876	0.032345	-4.72642	2.57143e-06	-5.58983	0.0263676
L_LDL_C_pct	18	11864724	rs2855642	1925	-0.158856	0.0328967	-4.82893	1.5601e-06	-5.80685	0.0190353
L_LDL_C_pct	18	24851174	rs13313671	1925	-1.76075	0.272073	-6.47161	1.43892e-10	-9.84196	1.02385e-05
L_LDL_C_pct	19	7227092	rs8103955	1925	-0.789199	0.133184	-5.92563	4.12043e-09	-8.38506	0.000201441
L_LDL_C_pct	19	7231666	rs7256657	1925	-0.711377	0.152676	-4.65939	3.54642e-06	-5.45021	0.0311573
L_LDL_C_pct	19	40413617	rs34366758	1925	-0.476972	0.101042	-4.72053	2.64547e-06	-5.5775	0.0263676
L_LDL_C_pct	19	44816374	rs118147862	1925	-0.181901	0.0369615	-4.92136	9.86323e-07	-6.00598	0.0124356
L_LDL_C_pct	19	44879418	rs41290120	1925	-0.172278	0.0361264	-4.76876	2.09425e-06	-5.67897	0.0224634
L_LDL_C_pct	19	44908822	rs7412	1925	-0.180431	0.027841	-6.48077	1.3572e-10	-9.86736	9.85215e-06
L_LDL_C_pct	19	44909976	rs1065853	1925	-0.179923	0.0277976	-6.47261	1.42974e-10	-9.84474	1.02385e-05
L_LDL_C_pct	19	44911142	rs72654473	1925	-0.146388	0.0257314	-5.68908	1.62393e-08	-7.78943	0.000329675
L_LDL_C_pct	19	44912383	rs445925	1925	-0.143971	0.0255918	-5.62567	2.32591e-08	-7.63341	0.000456485
L_LDL_C_pct	19	44913574	rs390082	1925	-0.141804	0.0255695	-5.54583	3.6367e-08	-7.43929	0.000700682
L_LDL_C_pct	19	44923535	rs141622900	1925	-0.162876	0.0350228	-4.65057	3.69865e-06	-5.43196	0.0323366
L_LDL_C_pct	19	48699514	rs2638278	1925	-1.74402	0.374983	-4.65093	3.69242e-06	-5.43269	0.0323214
L_LDL_C_pct	19	48836425	rs146134551	1925	-2.75453	0.271554	-10.1436	3.32765e-23	-22.4779	2.39144e-16
L_LDL_C_pct	19	48919875	rs4619510	1925	-0.922345	0.167114	-5.51926	4.21533e-08	-7.37517	0.00080355
L_LDL_C_pct	20	2153064	rs6047058	1925	-0.630988	0.10812	-5.836	6.96823e-09	-8.15688	0.000280423
L_LDL_C_pct	20	24040243	rs73330874	1925	-1.25151	0.267435	-4.67968	3.21899e-06	-5.49228	0.0286661
L_LDL_C_pct	22	32127658	rs117319264	1925	-0.358103	0.0788509	-4.54152	6.18074e-06	-5.20896	0.0497857
L_LDL_C_pct	22	35390970	rs9622194	1925	-1.39605	0.264313	-5.28181	1.53223e-07	-6.81468	0.00251404
L_LDL_CE_pct	1	31119920	rs60717802	1925	-0.856056	0.146386	-5.84794	6.49975e-09	-8.1871	0.000895306
L_LDL_CE_pct	1	31161779	rs72891304	1925	-0.720863	0.135845	-5.30651	1.34279e-07	-6.87199	0.00499653
L_LDL_CE_pct	1	31199386	rs12062726	1925	-2.64878	0.344481	-7.68919	3.1937e-14	-13.4957	8.19707e-09
L_LDL_CE_pct	1	31536094	rs59903944	1925	-2.74396	0.352762	-7.7785	1.63962e-14	-13.7853	8.19707e-09
L_LDL_CE_pct	1	31738462	rs2280387	1925	-1.46842	0.252546	-5.81447	7.89795e-09	-8.10249	0.000895306
L_LDL_CE_pct	1	31758326	rs74065918	1925	-0.995155	0.207002	-4.80747	1.73356e-06	-5.76106	0.0334005
L_LDL_CE_pct	1	32988663	rs116583478	1925	-0.55418	0.0953901	-5.80962	8.12342e-09	-8.09026	0.000895306
L_LDL_CE_pct	1	32991266	rs113015770	1925	-0.479834	0.0900046	-5.33122	1.17621e-07	-6.92952	0.00462929
L_LDL_CE_pct	1	33007447	rs115296262	1925	-0.554099	0.095618	-5.79492	8.84519e-09	-8.05329	0.000895306
L_LDL_CE_pct	1	33055835	rs112004631	1925	-0.493207	0.092472	-5.33358	1.1614e-07	-6.93502	0.00462929
L_LDL_CE_pct	1	33087445	rs111266099	1925	-0.500179	0.0928026	-5.38971	8.57704e-08	-7.06666	0.003691
L_LDL_CE_pct	1	34212214	rs61741807	1925	-0.727874	0.135712	-5.36337	9.89111e-08	-7.00476	0.00418137
L_LDL_CE_pct	1	80754580	rs77487953	1925	-1.45924	0.253167	-5.76394	1.05775e-08	-7.97562	0.00105578
L_LDL_CE_pct	1	166304592	rs12044889	1925	-0.200333	0.0419005	-4.78116	1.97166e-06	-5.70517	0.0376848
L_LDL_CE_pct	1	166309566	rs60675851	1925	-0.199113	0.041382	-4.81158	1.69897e-06	-5.76981	0.0330552
L_LDL_CE_pct	1	166314197	rs138339358	1925	-0.199865	0.0419065	-4.76931	2.08862e-06	-5.68014	0.0397091
L_LDL_CE_pct	1	166322690	rs71744391	1925	-0.213621	0.0420634	-5.07855	4.44216e-07	-6.35241	0.0114828
L_LDL_CE_pct	1	166328454	rs13373828	1925	-0.197809	0.0411138	-4.81126	1.70184e-06	-5.76908	0.0330552
L_LDL_CE_pct	1	166331417	rs116581267	1925	-0.221493	0.0444023	-4.98832	7.04073e-07	-6.15238	0.0173284
L_LDL_CE_pct	1	166368378	rs12038659	1925	-0.194418	0.0403798	-4.81473	1.67285e-06	-5.77654	0.0330552
L_LDL_CE_pct	1	207631340	rs61617974	1925	-1.82784	0.357621	-5.11111	3.75524e-07	-6.42536	0.0112918
L_LDL_CE_pct	1	207922343	rs11118918	1925	-0.109141	0.0220426	-4.95137	8.48482e-07	-6.07136	0.0204674
L_LDL_CE_pct	1	219630799	rs7513754	1925	-1.08383	0.21327	-5.08196	4.36513e-07	-6.36	0.0114828
L_LDL_CE_pct	1	219641520	rs6674909	1925	-1.65831	0.259059	-6.40128	2.2492e-10	-9.64797	4.04102e-05
L_LDL_CE_pct	1	219654630	rs149748248	1925	-0.999882	0.204773	-4.88288	1.19497e-06	-5.92264	0.0260235
L_LDL_CE_pct	1	230842577	rs150565942	1925	-0.362464	0.0739161	-4.90372	1.07711e-06	-5.96774	0.0253795
L_LDL_CE_pct	1	244509267	rs377241838	1925	-1.99731	0.356438	-5.60353	2.63423e-08	-7.57935	0.0018121
L_LDL_CE_pct	2	140672117	rs79496703	1925	-0.256596	0.0544395	-4.71342	2.73776e-06	-5.5626	0.0489431
L_LDL_CE_pct	2	147318492	rs115989255	1925	-0.401255	0.0850187	-4.71961	2.65717e-06	-5.57558	0.0477399
L_LDL_CE_pct	2	170568757	rs10180861	1925	-1.08223	0.199991	-5.41139	7.6233e-08	-7.11786	0.00334058
L_LDL_CE_pct	2	207505471	rs17811272	1925	-0.381928	0.0694503	-5.4993	4.70747e-08	-7.32721	0.0024169
L_LDL_CE_pct	3	795831	rs147410902	1925	-0.34259	0.0683226	-5.0143	6.17134e-07	-6.20962	0.0152934
L_LDL_CE_pct	3	103121648	rs61562271	1925	-0.813724	0.134157	-6.06546	1.78934e-09	-8.74731	0.000285761
L_LDL_CE_pct	3	103140986	rs9290848	1925	-0.832391	0.125537	-6.63064	5.15589e-11	-10.2877	1.0898e-05
L_LDL_CE_pct	3	103167913	rs79590399	1925	-0.884244	0.134638	-6.56757	7.76594e-11	-10.1098	1.59459e-05
L_LDL_CE_pct	3	130913536	rs12108003	1925	-1.72943	0.326192	-5.30188	1.37661e-07	-6.86119	0.00499653
L_LDL_CE_pct	3	167279784	rs185762791	1925	-0.728566	0.135	-5.39679	8.25317e-08	-7.08338	0.00357302
L_LDL_CE_pct	3	169295768	rs73034972	1925	-2.14556	0.346997	-6.18322	8.74485e-10	-9.05825	0.000142831
L_LDL_CE_pct	3	170813698	rs138266610	1925	-0.364268	0.0773698	-4.70814	2.80801e-06	-5.5516	0.0498272
L_LDL_CE_pct	3	170814205	rs145955536	1925	-0.283474	0.0585045	-4.84534	1.43902e-06	-5.84193	0.0305063
L_LDL_CE_pct	3	171159331	rs6788862	1925	-0.881898	0.179613	-4.90999	1.04396e-06	-5.98132	0.0247382
L_LDL_CE_pct	4	47103831	rs10011608	1925	-0.865928	0.17784	-4.86914	1.27927e-06	-5.89304	0.0271999
L_LDL_CE_pct	4	60689596	rs7662478	1925	-1.87489	0.356627	-5.25729	1.74563e-07	-6.75805	0.00578116
L_LDL_CE_pct	4	67213232	rs72638335	1925	-0.22292	0.0450224	-4.95131	8.48704e-07	-6.07124	0.0204674
L_LDL_CE_pct	4	67279538	rs2319223	1925	-0.210691	0.0444644	-4.73842	2.42642e-06	-5.61503	0.0440345
L_LDL_CE_pct	4	72029181	rs4608770	1925	-1.03536	0.218231	-4.74433	2.35813e-06	-5.62743	0.0440345
L_LDL_CE_pct	4	80553256	rs111939930	1925	-1.28504	0.250589	-5.12808	3.43868e-07	-6.46361	0.0108143
L_LDL_CE_pct	4	81139921	rs28669336	1925	-1.14868	0.226215	-5.07782	4.45903e-07	-6.35076	0.0114828
L_LDL_CE_pct	4	168694044	rs148836300	1925	-0.365391	0.0771047	-4.73889	2.42086e-06	-5.61603	0.0440345
L_LDL_CE_pct	4	168750258	rs143039066	1925	-0.3855	0.0769413	-5.01031	6.2973e-07	-6.20085	0.0155519
L_LDL_CE_pct	4	176887651	rs73017035	1925	-1.31883	0.249843	-5.27864	1.55834e-07	-6.80734	0.00548978
L_LDL_CE_pct	5	13976490	rs76734396	1925	-0.365268	0.072524	-5.03651	5.51036e-07	-6.25882	0.0137502
L_LDL_CE_pct	5	14991046	rs10055005	1925	-2.00656	0.356404	-5.63002	2.26937e-08	-7.6441	0.00168134
L_LDL_CE_pct	5	14997037	rs61398521	1925	-1.93879	0.347245	-5.58335	2.94985e-08	-7.5302	0.0018121
L_LDL_CE_pct	5	15019678	rs28590650	1925	-1.22541	0.253168	-4.8403	1.47511e-06	-5.83118	0.0311794
L_LDL_CE_pct	5	29777350	rs73753220	1925	-0.64042	0.127255	-5.03257	5.6222e-07	-6.25009	0.0139808
L_LDL_CE_pct	5	29985304	rs72748512	1925	-0.178791	0.0374289	-4.77682	2.01376e-06	-5.69599	0.0383874
L_LDL_CE_pct	5	61247104	rs13190241	1925	-0.471896	0.0999117	-4.72313	2.61238e-06	-5.58296	0.0470529
L_LDL_CE_pct	5	73293108	rs6876173	1925	-1.79697	0.348934	-5.14989	3.07041e-07	-6.5128	0.00976361
L_LDL_CE_pct	6	4451936	rs201670583	1925	-0.272326	0.0550788	-4.9443	8.79164e-07	-6.05593	0.0211311
L_LDL_CE_pct	6	6370213	rs17142138	1925	-1.47679	0.252406	-5.85085	6.39143e-09	-8.1944	0.000895306
L_LDL_CE_pct	6	38325779	rs79116357	1925	-0.355334	0.0637559	-5.57335	3.11947e-08	-7.50592	0.0018121
L_LDL_CE_pct	6	50872922	rs2746652	1925	-1.32833	0.249275	-5.32877	1.19169e-07	-6.92384	0.00462929
L_LDL_CE_pct	6	50916083	rs111347941	1925	-1.34702	0.252734	-5.32979	1.18513e-07	-6.92623	0.00462929
L_LDL_CE_pct	7	45896377	rs77584822	1925	-0.900108	0.177654	-5.06664	4.72241e-07	-6.32584	0.0118251
L_LDL_CE_pct	7	53111845	rs73109754	1925	-0.330582	0.0698996	-4.72938	2.53475e-06	-5.59607	0.0458846
L_LDL_CE_pct	7	53111941	rs73109756	1925	-0.343196	0.0711352	-4.82456	1.5941e-06	-5.79748	0.0330552
L_LDL_CE_pct	7	97924590	rs185142033	1925	-0.27863	0.0569759	-4.89031	1.15151e-06	-5.93873	0.0260235
L_LDL_CE_pct	8	15873519	rs12550776	1925	-0.260978	0.0530608	-4.91847	1.0006e-06	-5.99974	0.02389
L_LDL_CE_pct	8	17553409	rs6994712	1925	-0.0809547	0.0165562	-4.88969	1.15518e-06	-5.93735	0.0260235
L_LDL_CE_pct	8	41731950	rs79454302	1925	-0.222629	0.046798	-4.75723	2.21489e-06	-5.65465	0.0418881
L_LDL_CE_pct	8	119985033	rs112660893	1925	-0.51473	0.0995125	-5.17252	2.72818e-07	-6.56413	0.00879206
L_LDL_CE_pct	8	136040391	rs10612287	1925	-1.29483	0.245495	-5.27436	1.5943e-07	-6.79743	0.00558906
L_LDL_CE_pct	9	34927027	rs118176733	1925	-0.260021	0.0549963	-4.72797	2.55196e-06	-5.59313	0.0460801
L_LDL_CE_pct	9	80849690	rs60289842	1925	-0.3513	0.0649181	-5.41143	7.62235e-08	-7.11791	0.00334058
L_LDL_CE_pct	9	80877086	rs73460199	1925	-0.349769	0.0649121	-5.38835	8.64074e-08	-7.06345	0.00369627
L_LDL_CE_pct	9	80878442	rs56388387	1925	-0.345779	0.0639394	-5.40792	7.76873e-08	-7.10965	0.00338367
L_LDL_CE_pct	9	80881147	rs116588575	1925	-0.362865	0.0659484	-5.50226	4.6311e-08	-7.33432	0.0024169
L_LDL_CE_pct	9	84530351	rs192437342	1925	-0.316879	0.0672759	-4.71014	2.78108e-06	-5.55579	0.0494714
L_LDL_CE_pct	9	94656687	rs73653631	1925	-1.2962	0.253794	-5.10729	3.82999e-07	-6.4168	0.0114686
L_LDL_CE_pct	9	94657114	rs41281166	1925	-1.26153	0.24864	-5.07372	4.55375e-07	-6.34163	0.0114828
L_LDL_CE_pct	9	102235883	rs148203555	1925	-1.40067	0.252848	-5.53957	3.76597e-08	-7.42412	0.00213106
L_LDL_CE_pct	9	104146622	rs75985781	1925	-1.02751	0.187749	-5.47279	5.44817e-08	-7.26375	0.0024169
L_LDL_CE_pct	9	129732294	rs17417877	1925	-0.307304	0.0630844	-4.87132	1.26546e-06	-5.89775	0.0271999
L_LDL_CE_pct	10	22586031	rs58483189	1925	-1.23533	0.177367	-6.96482	5.55446e-12	-11.2554	1.20962e-06
L_LDL_CE_pct	10	22796241	rs16922705	1925	-1.93848	0.348017	-5.57007	3.17709e-08	-7.49797	0.0018121
L_LDL_CE_pct	10	22955619	rs58925660	1925	-1.77586	0.349035	-5.08791	4.233e-07	-6.37335	0.0114828
L_LDL_CE_pct	10	55446665	rs35929027	1925	-0.166517	0.0338953	-4.91269	1.03009e-06	-5.98712	0.0245127
L_LDL_CE_pct	10	55521371	rs146413622	1925	-0.212722	0.0406887	-5.22804	2.03776e-07	-6.69085	0.00671768
L_LDL_CE_pct	10	55601938	rs184589040	1925	-0.222833	0.0418002	-5.33091	1.17813e-07	-6.92881	0.00462929
L_LDL_CE_pct	10	64096742	rs76707026	1925	-0.252519	0.0522935	-4.82888	1.56058e-06	-5.80671	0.0327931
L_LDL_CE_pct	10	67206960	rs149324570	1925	-0.359915	0.0669024	-5.3797	9.05487e-08	-7.04312	0.00385051
L_LDL_CE_pct	10	70563960	rs74141910	1925	-1.96688	0.356513	-5.51699	4.2687e-08	-7.3697	0.0023598
L_LDL_CE_pct	10	113277868	rs117262193	1925	-0.350412	0.0683007	-5.13043	3.39721e-07	-6.46888	0.0107552
L_LDL_CE_pct	10	113315478	rs144690380	1925	-0.328531	0.0672408	-4.88589	1.17719e-06	-5.92915	0.0260235
L_LDL_CE_pct	11	76523141	rs11600501	1925	-0.328171	0.0579868	-5.65941	1.92188e-08	-7.71627	0.00168134
L_LDL_CE_pct	11	76556549	rs12277404	1925	-0.305548	0.0552957	-5.52571	4.06741e-08	-7.39068	0.00228365
L_LDL_CE_pct	11	108492386	rs28690878	1925	-1.90188	0.347412	-5.47442	5.39923e-08	-7.26767	0.0024169
L_LDL_CE_pct	11	133988236	rs77892296	1925	-1.34964	0.252666	-5.3416	1.11241e-07	-6.95373	0.00462929
L_LDL_CE_pct	12	26373929	rs117761455	1925	-0.324584	0.0684416	-4.7425	2.37901e-06	-5.6236	0.0440345
L_LDL_CE_pct	12	78669996	rs17045709	1925	-1.23503	0.240856	-5.12767	3.44598e-07	-6.46269	0.0108143
L_LDL_CE_pct	12	79800121	rs1986933	1925	-0.506871	0.103561	-4.89442	1.1283e-06	-5.94757	0.0260235
L_LDL_CE_pct	12	79966985	rs10862025	1925	-0.523305	0.108133	-4.83946	1.48145e-06	-5.82931	0.0312216
L_LDL_CE_pct	12	85764939	rs115465098	1925	-0.348496	0.0709838	-4.90951	1.04645e-06	-5.98028	0.0247382
L_LDL_CE_pct	12	105847895	rs11112760	1925	-0.390229	0.0751346	-5.19373	2.44122e-07	-6.61239	0.00793848
L_LDL_CE_pct	12	111560402	rs80091843	1925	-0.385849	0.0788843	-4.89133	1.14574e-06	-5.94091	0.0260235
L_LDL_CE_pct	12	111976256	rs117937046	1925	-0.396884	0.069387	-5.71986	1.36236e-08	-7.86571	0.00132307
L_LDL_CE_pct	12	129442301	rs117808823	1925	-0.662762	0.113339	-5.84761	6.51247e-09	-8.18625	0.000895306
L_LDL_CE_pct	13	51848962	rs7320382	1925	-1.40271	0.248588	-5.64271	2.11219e-08	-7.67527	0.00168134
L_LDL_CE_pct	13	75356573	rs8002279	1925	-0.910236	0.183704	-4.95491	8.33491e-07	-6.0791	0.0202363
L_LDL_CE_pct	14	84512477	rs59539490	1925	-1.18116	0.205666	-5.7431	1.19249e-08	-7.92354	0.00117396
L_LDL_CE_pct	14	86472039	rs140762327	1925	-0.300502	0.0603841	-4.97651	7.47442e-07	-6.12642	0.018333
L_LDL_CE_pct	14	86549877	rs117177683	1925	-0.293707	0.0595621	-4.93111	9.3929e-07	-6.0272	0.022501
L_LDL_CE_pct	15	86964487	rs28429657	1925	-1.50292	0.251497	-5.9759	3.05931e-09	-8.51438	0.000477956
L_LDL_CE_pct	15	86973118	rs28471041	1925	-1.00997	0.206692	-4.88635	1.17455e-06	-5.93013	0.0260235
L_LDL_CE_pct	18	11863900	rs3888795	1925	-0.160357	0.0307605	-5.21308	2.20494e-07	-6.6566	0.00723561
L_LDL_CE_pct	18	11864721	rs2855641	1925	-0.160425	0.0308506	-5.20006	2.36161e-07	-6.62679	0.0077145
L_LDL_CE_pct	18	11864724	rs2855642	1925	-0.167085	0.0313722	-5.32589	1.2103e-07	-6.91711	0.0046763
L_LDL_CE_pct	18	51074348	rs569782475	1925	-0.373541	0.0787855	-4.74124	2.39355e-06	-5.62096	0.0440345
L_LDL_CE_pct	18	75855155	rs8084461	1925	-1.52027	0.2727	-5.57488	3.09287e-08	-7.50964	0.0018121
L_LDL_CE_pct	18	75858474	rs7229698	1925	-1.30801	0.255285	-5.12372	3.51755e-07	-6.45376	0.0109434
L_LDL_CE_pct	19	10456649	rs143756038	1925	-0.32327	0.0651036	-4.96547	7.9026e-07	-6.10223	0.0193172
L_LDL_CE_pct	19	44908822	rs7412	1925	-0.129165	0.0268237	-4.81533	1.66808e-06	-5.77778	0.0330552
L_LDL_CE_pct	19	44909976	rs1065853	1925	-0.127727	0.0267858	-4.76846	2.09716e-06	-5.67837	0.0397663
L_LDL_CE_pct	19	47556069	rs113119759	1925	-0.468677	0.0960714	-4.87842	1.22166e-06	-5.91305	0.0265244
L_LDL_CE_pct	19	48699514	rs2638278	1925	-2.21947	0.355736	-6.23909	6.20036e-10	-9.20758	0.000103627
L_LDL_CE_pct	19	48836425	rs146134551	1925	-2.14535	0.263451	-8.14326	1.00481e-15	-14.9979	7.22115e-09
L_LDL_CE_pct	19	48919875	rs4619510	1925	-0.846714	0.159882	-5.29587	1.42144e-07	-6.84727	0.00513332
L_LDL_CE_pct	22	35390970	rs9622194	1925	-1.32898	0.252637	-5.26043	1.71674e-07	-6.7653	0.00578116
L_LDL_TG	11	29270896	rs139238691	1925	1.31608	0.22855	5.75839	1.09197e-08	-7.96179	0.0392377
L_LDL_TG	11	29281999	rs17513635	1925	1.41636	0.235136	6.02358	2.30149e-09	-8.63799	0.0165399
L_LDL_TG_pct	19	44908822	rs7412	1925	0.465551	0.0687234	6.77427	2.00241e-11	-10.6984	7.19524e-05
L_LDL_TG_pct	19	44909976	rs1065853	1925	0.467885	0.0685947	6.82101	1.46622e-11	-10.8338	7.19524e-05
L_LDL_TG_pct	19	44911142	rs72654473	1925	0.387787	0.0634865	6.10818	1.3819e-09	-8.85952	0.00331038
L_LDL_TG_pct	19	44912383	rs445925	1925	0.378453	0.0631606	5.99192	2.78043e-09	-8.55589	0.00499545
L_LDL_TG_pct	19	44913574	rs390082	1925	0.373487	0.0631049	5.91851	4.29674e-09	-8.36686	0.00617578
L_LDL_TG_pct	19	44923535	rs141622900	1925	0.47702	0.0862608	5.52997	3.97223e-08	-7.40097	0.0475779
L_VLDL_FC_pct	10	6660948	rs12266412	1925	-2.36232	0.407295	-5.80002	8.58711e-09	-8.06615	0.0102853
L_VLDL_L	11	29156308	rs187710782	1925	1.21823	0.216008	5.63974	2.14841e-08	-7.66788	0.0385993
L_VLDL_L	11	29270896	rs139238691	1925	1.24221	0.215837	5.75532	1.1116e-08	-7.95405	0.0266287
L_VLDL_L	11	29281999	rs17513635	1925	1.30622	0.222217	5.87813	5.44884e-09	-8.2637	0.0266287
L_VLDL_L	11	29305604	rs78232098	1925	1.24831	0.215552	5.79122	9.03629e-09	-8.04401	0.0266287
L_VLDL_P	3	60607628	rs147135024	1925	0.769009	0.144504	5.32171	1.23791e-07	-6.90731	0.0462272
L_VLDL_P	4	181818332	rs73014971	1925	0.67042	0.130591	5.13374	3.3394e-07	-6.47633	0.0499977
L_VLDL_P	7	37585872	rs2033048	1925	1.75261	0.340124	5.15286	3.02324e-07	-6.51953	0.0462272
L_VLDL_P	7	37587290	rs77637113	1925	1.75261	0.340124	5.15286	3.02324e-07	-6.51953	0.0462272
L_VLDL_P	7	37699344	rs147130915	1925	1.65947	0.316982	5.23522	1.96199e-07	-6.7073	0.0462272
L_VLDL_P	11	29156308	rs187710782	1925	1.17157	0.200474	5.844	6.65094e-09	-8.17712	0.0119494
L_VLDL_P	11	29270896	rs139238691	1925	1.19346	0.200312	5.95801	3.40169e-09	-8.46831	0.00814884
L_VLDL_P	11	29281999	rs17513635	1925	1.26248	0.206184	6.12307	1.26256e-09	-8.89875	0.00814884
L_VLDL_P	11	29305604	rs78232098	1925	1.20178	0.200032	6.00794	2.52668e-09	-8.59745	0.00814884
L_VLDL_P	12	94913388	rs201057672	1925	0.670791	0.124729	5.37799	9.13882e-08	-7.03911	0.0462272
L_VLDL_P	16	52336667	rs143448250	1925	1.11761	0.20705	5.39778	8.21007e-08	-7.08565	0.0462272
L_VLDL_PL	11	29156308	rs187710782	1925	1.22456	0.208331	5.87795	5.45356e-09	-8.26332	0.00979812
L_VLDL_PL	11	29270896	rs139238691	1925	1.25106	0.208142	6.01061	2.48668e-09	-8.60438	0.00595691
L_VLDL_PL	11	29281999	rs17513635	1925	1.32091	0.214254	6.16516	9.76941e-10	-9.01013	0.00595691
L_VLDL_PL	11	29305604	rs78232098	1925	1.25617	0.207869	6.04308	2.04739e-09	-8.6888	0.00595691
L_VLDL_PL_pct	1	10823257	rs706006	1925	-1.54119	0.266877	-5.77491	9.92913e-09	-8.00309	0.000379556
L_VLDL_PL_pct	1	15620172	rs6680738	1925	-0.302038	0.0661123	-4.56856	5.44722e-06	-5.26382	0.0432085
L_VLDL_PL_pct	1	15633155	rs76538218	1925	-0.304478	0.0670875	-4.53852	6.26763e-06	-5.2029	0.0484853
L_VLDL_PL_pct	1	28881306	rs112784164	1925	-0.493164	0.108009	-4.56595	5.51431e-06	-5.25851	0.0434529
L_VLDL_PL_pct	1	28883746	rs79559686	1925	-0.509991	0.108101	-4.71773	2.68156e-06	-5.57161	0.0249628
L_VLDL_PL_pct	1	43500338	rs74850516	1925	-1.307	0.263638	-4.95756	8.22463e-07	-6.08488	0.0134237
L_VLDL_PL_pct	1	60786380	rs550083065	1925	-0.442076	0.0892788	-4.95163	8.47315e-07	-6.07195	0.0137146
L_VLDL_PL_pct	1	64236607	rs75972352	1925	-0.589884	0.112595	-5.23899	1.92334e-07	-6.71594	0.00453188
L_VLDL_PL_pct	1	79196285	rs12067643	1925	-2.60875	0.357941	-7.28821	5.86806e-13	-12.2315	3.97843e-08
L_VLDL_PL_pct	1	79202443	rs6673898	1925	-1.38146	0.259909	-5.31517	1.28206e-07	-6.89209	0.00333827
L_VLDL_PL_pct	1	79282041	rs1888767	1925	-1.36537	0.259649	-5.25852	1.73423e-07	-6.76089	0.00441957
L_VLDL_PL_pct	1	79294858	rs72945022	1925	-1.20617	0.260454	-4.63103	4.05783e-06	-5.39171	0.0329513
L_VLDL_PL_pct	1	79470279	rs7553617	1925	-0.984403	0.216962	-4.53721	6.30578e-06	-5.20026	0.048728
L_VLDL_PL_pct	1	80009436	rs6686131	1925	-1.21506	0.259981	-4.67365	3.31323e-06	-5.47975	0.0299131
L_VLDL_PL_pct	1	95955808	rs116250859	1925	-0.271124	0.058864	-4.60594	4.56951e-06	-5.34013	0.0368152
L_VLDL_PL_pct	1	95987858	rs74522714	1925	-0.275918	0.0588343	-4.68975	3.06737e-06	-5.51323	0.0277981
L_VLDL_PL_pct	1	107481363	rs182290467	1925	-0.39218	0.0785258	-4.99428	6.83112e-07	-6.16551	0.0112597
L_VLDL_PL_pct	1	108748127	rs3051073	1925	-0.0916602	0.0193904	-4.72709	2.56296e-06	-5.59126	0.0239943
L_VLDL_PL_pct	1	108748180	rs6701529	1925	-0.0915644	0.0195144	-4.69215	3.03234e-06	-5.51822	0.02762
L_VLDL_PL_pct	1	108748515	rs1277022	1925	-0.0918451	0.019395	-4.7355	2.46093e-06	-5.6089	0.0232706
L_VLDL_PL_pct	1	108748959	rs1277024	1925	-0.0930199	0.0191594	-4.85505	1.37164e-06	-5.86276	0.0175397
L_VLDL_PL_pct	1	108754190	rs34161260	1925	-0.0898634	0.0195207	-4.60349	4.62247e-06	-5.33513	0.0371586
L_VLDL_PL_pct	1	108758184	rs1291531	1925	-0.0924443	0.0192175	-4.81042	1.70863e-06	-5.76735	0.0175397
L_VLDL_PL_pct	1	108761070	rs34604965	1925	-0.0914413	0.0193994	-4.71361	2.73506e-06	-5.56303	0.0253622
L_VLDL_PL_pct	1	108761326	rs59564591	1925	-0.0936868	0.0192141	-4.87594	1.23684e-06	-5.90769	0.0175397
L_VLDL_PL_pct	1	108761733	rs67525778	1925	-0.0912567	0.0193948	-4.70521	2.84784e-06	-5.54548	0.0261382
L_VLDL_PL_pct	1	108762380	rs1538352	1925	-0.0911568	0.019519	-4.67016	3.36869e-06	-5.47254	0.0301685
L_VLDL_PL_pct	1	108763937	rs6692478	1925	-0.0920427	0.0192213	-4.78858	1.90138e-06	-5.72093	0.0190048
L_VLDL_PL_pct	1	108764261	rs1759483	1925	-0.092362	0.0192934	-4.78723	1.91406e-06	-5.71804	0.0191049
L_VLDL_PL_pct	1	108768762	rs1759494	1925	-0.0897629	0.019406	-4.62552	4.16532e-06	-5.38035	0.0337099
L_VLDL_PL_pct	1	108773454	rs1759477	1925	-0.0944807	0.0192111	-4.91803	1.00285e-06	-5.99876	0.0148294
L_VLDL_PL_pct	1	108777306	rs1759480	1925	-0.0943953	0.0192158	-4.91238	1.03158e-06	-5.9865	0.0151971
L_VLDL_PL_pct	1	111461969	rs74927499	1925	-0.953568	0.189641	-5.02828	5.74668e-07	-6.24058	0.0102479
L_VLDL_PL_pct	1	111472874	rs142500380	1925	-1.20805	0.213401	-5.66094	1.90517e-08	-7.72007	0.000611235
L_VLDL_PL_pct	1	112465031	rs2798244	1925	-1.84111	0.37318	-4.93357	9.2773e-07	-6.03258	0.0139774
L_VLDL_PL_pct	1	188176561	rs75407637	1925	-0.225969	0.048421	-4.66676	3.42383e-06	-5.46549	0.0305281
L_VLDL_PL_pct	1	204190147	rs199841862	1925	-2.11737	0.363533	-5.82442	7.45446e-09	-8.12758	0.000288022
L_VLDL_PL_pct	1	219641520	rs6674909	1925	1.26704	0.272494	4.64979	3.71247e-06	-5.43034	0.0310891
L_VLDL_PL_pct	1	227783394	rs72750285	1925	-0.322209	0.0680715	-4.73339	2.4862e-06	-5.60446	0.0234479
L_VLDL_PL_pct	1	228811470	rs74141348	1925	-1.33666	0.286221	-4.67003	3.37091e-06	-5.47225	0.0301685
L_VLDL_PL_pct	1	228964608	rs710819	1925	-1.25599	0.266856	-4.70662	2.8287e-06	-5.54841	0.0259958
L_VLDL_PL_pct	1	244509267	rs377241838	1925	1.69711	0.373552	4.54317	6.1334e-06	-5.2123	0.0476209
L_VLDL_PL_pct	2	6171641	rs7570389	1925	-1.28086	0.264278	-4.84664	1.42976e-06	-5.84474	0.0175397
L_VLDL_PL_pct	2	28433278	rs141973643	1925	-0.374545	0.078738	-4.75685	2.21904e-06	-5.65383	0.0213771
L_VLDL_PL_pct	2	59041546	rs147932137	1925	-0.337914	0.0726586	-4.65071	3.69613e-06	-5.43225	0.0310891
L_VLDL_PL_pct	2	62522180	rs72805598	1925	-0.341712	0.0703504	-4.85729	1.35654e-06	-5.86757	0.0175397
L_VLDL_PL_pct	2	85814795	rs57344420	1925	-2.94244	0.366375	-8.03122	2.39706e-15	-14.6203	1.43556e-09
L_VLDL_PL_pct	2	101195553	rs60463257	1925	-2.39489	0.370265	-6.46804	1.47206e-10	-9.83207	8.53152e-06
L_VLDL_PL_pct	2	119545767	rs62159781	1925	-0.297723	0.0612574	-4.8602	1.33714e-06	-5.87382	0.0175397
L_VLDL_PL_pct	2	140303150	rs60746771	1925	-1.78993	0.373275	-4.7952	1.8409e-06	-5.73497	0.0184516
L_VLDL_PL_pct	2	168713945	rs72879858	1925	-0.142138	0.0297038	-4.78518	1.93312e-06	-5.71374	0.0192621
L_VLDL_PL_pct	2	170158706	rs113883537	1925	-0.566255	0.124751	-4.53908	6.25071e-06	-5.20407	0.0484587
L_VLDL_PL_pct	2	170568757	rs10180861	1925	0.953938	0.209393	4.55573	5.78405e-06	-5.23777	0.0453299
L_VLDL_PL_pct	2	227805890	rs13427775	1925	-0.186044	0.0398127	-4.67298	3.32366e-06	-5.47838	0.029924
L_VLDL_PL_pct	3	9827397	rs182884486	1925	-0.426399	0.0938569	-4.54308	6.13601e-06	-5.21211	0.0476209
L_VLDL_PL_pct	3	13566720	rs75407266	1925	-0.406476	0.078567	-5.17362	2.71244e-07	-6.56664	0.00566662
L_VLDL_PL_pct	3	18006676	rs78397812	1925	-2.21564	0.371237	-5.96826	3.20076e-09	-8.49475	0.000125697
L_VLDL_PL_pct	3	18091801	rs6577614	1925	-1.49727	0.263073	-5.69146	1.60195e-08	-7.79535	0.000516258
L_VLDL_PL_pct	3	26775134	rs76862797	1925	-0.323555	0.0658846	-4.91094	1.03908e-06	-5.98335	0.0152397
L_VLDL_PL_pct	3	37489461	rs1426610	1925	-0.358325	0.0788475	-4.54453	6.09462e-06	-5.21505	0.0476082
L_VLDL_PL_pct	3	40862125	rs73829431	1925	-0.859504	0.18689	-4.59898	4.7219e-06	-5.32588	0.0377468
L_VLDL_PL_pct	3	78626664	rs115880984	1925	-0.300406	0.0640972	-4.68673	3.112e-06	-5.50696	0.0281671
L_VLDL_PL_pct	3	78692959	rs143339607	1925	-0.283743	0.0608434	-4.6635	3.47771e-06	-5.45871	0.0309701
L_VLDL_PL_pct	3	78926631	rs115687607	1925	-0.345011	0.0727687	-4.7412	2.39391e-06	-5.62089	0.0227868
L_VLDL_PL_pct	3	130913536	rs12108003	1925	1.72369	0.340642	5.06012	4.88323e-07	-6.31129	0.00883973
L_VLDL_PL_pct	3	135271578	rs6771959	1925	0.759073	0.146533	5.18022	2.6203e-07	-6.58165	0.0055713
L_VLDL_PL_pct	3	141268483	rs59752258	1925	0.147621	0.0313211	4.71315	2.74135e-06	-5.56204	0.0253878
L_VLDL_PL_pct	3	141269948	rs6794495	1925	0.153346	0.0318476	4.81499	1.67076e-06	-5.77709	0.0175397
L_VLDL_PL_pct	3	141271487	rs56165506	1925	0.146226	0.0314072	4.65581	3.60757e-06	-5.44278	0.0310891
L_VLDL_PL_pct	3	141272025	rs899345	1925	0.145453	0.031325	4.64335	3.82757e-06	-5.41708	0.0317996
L_VLDL_PL_pct	3	141272574	rs4596121	1925	0.145279	0.0312448	4.6497	3.71351e-06	-5.43021	0.0310891
L_VLDL_PL_pct	3	141303830	rs62281977	1925	-0.321363	0.0657033	-4.89112	1.1469e-06	-5.94047	0.0166848
L_VLDL_PL_pct	3	144023340	rs2100016	1925	-1.1729	0.217924	-5.38215	8.93625e-08	-7.04885	0.00234384
L_VLDL_PL_pct	3	150681435	rs73003079	1925	-1.2376	0.260969	-4.74233	2.38118e-06	-5.62321	0.0226957
L_VLDL_PL_pct	3	159488001	rs76684492	1925	-0.279282	0.0581651	-4.80154	1.78466e-06	-5.74845	0.0181924
L_VLDL_PL_pct	4	75878903	rs7669428	1925	-0.963385	0.188019	-5.12387	3.51493e-07	-6.45408	0.0067541
L_VLDL_PL_pct	4	75879350	rs11930088	1925	-1.39024	0.216365	-6.42544	1.9306e-10	-9.71431	9.77072e-06
L_VLDL_PL_pct	4	75879576	rs13130621	1925	0.963385	0.188019	5.12387	3.51493e-07	-6.45408	0.0067541
L_VLDL_PL_pct	4	75883348	rs4241572	1925	1.39024	0.216365	6.42544	1.9306e-10	-9.71431	9.77072e-06
L_VLDL_PL_pct	4	75888166	rs7691712	1925	1.05673	0.188313	5.61156	2.51771e-08	-7.59899	0.000790119
L_VLDL_PL_pct	4	76226038	rs7672858	1925	0.99579	0.187794	5.30257	1.37148e-07	-6.86281	0.00352009
L_VLDL_PL_pct	4	87510267	rs72879298	1925	-1.45919	0.26848	-5.435	6.70208e-08	-7.17379	0.00178389
L_VLDL_PL_pct	4	88879803	rs76205359	1925	-0.221769	0.0470729	-4.71118	2.76736e-06	-5.55793	0.02553
L_VLDL_PL_pct	4	91287637	rs59793049	1925	-1.31573	0.260227	-5.05609	4.9856e-07	-6.30228	0.00900237
L_VLDL_PL_pct	4	154224990	rs72968809	1925	-1.42214	0.25913	-5.48813	5.00621e-08	-7.30049	0.00134747
L_VLDL_PL_pct	4	187152943	rs139670866	1925	-0.488842	0.104066	-4.69742	2.95618e-06	-5.52927	0.0269947
L_VLDL_PL_pct	5	65452854	rs1309615	1925	-0.194112	0.0428161	-4.53362	6.4125e-06	-5.19297	0.0494744
L_VLDL_PL_pct	6	13356345	rs139376360	1925	-0.365872	0.0754528	-4.84902	1.41315e-06	-5.84981	0.0175397
L_VLDL_PL_pct	6	13439053	rs1345030	1925	-0.0978609	0.0212734	-4.60015	4.69585e-06	-5.32829	0.0375803
L_VLDL_PL_pct	6	13439510	rs1345029	1925	-0.0972983	0.0214783	-4.53007	6.51855e-06	-5.18585	0.0499958
L_VLDL_PL_pct	6	13444506	rs9395787	1925	0.0953696	0.0195686	4.8736	1.25122e-06	-5.90267	0.0175397
L_VLDL_PL_pct	6	42173588	rs6937603	1925	-1.03863	0.187065	-5.55224	3.50999e-08	-7.45469	0.00100899
L_VLDL_PL_pct	6	42175975	rs6941278	1925	-0.781952	0.167898	-4.6573	3.58192e-06	-5.44588	0.0310891
L_VLDL_PL_pct	6	42886531	rs140957955	1925	-1.03365	0.187829	-5.50314	4.60831e-08	-7.33646	0.00126889
L_VLDL_PL_pct	6	46629871	rs6907129	1925	-1.93208	0.363118	-5.3208	1.24387e-07	-6.90522	0.00325061
L_VLDL_PL_pct	6	92858528	rs1850016	1925	0.0767204	0.0167946	4.56816	5.45741e-06	-5.26301	0.0432316
L_VLDL_PL_pct	6	101663087	rs73510619	1925	-1.15232	0.226179	-5.09473	4.08736e-07	-6.38856	0.00775044
L_VLDL_PL_pct	6	117253398	rs73563048	1925	-1.3013	0.263938	-4.93032	9.4304e-07	-6.02547	0.0141783
L_VLDL_PL_pct	6	133354179	rs143615515	1925	-0.3707	0.0783336	-4.73232	2.49907e-06	-5.60222	0.0235384
L_VLDL_PL_pct	7	14779547	rs10279438	1925	-1.16672	0.21659	-5.38677	8.71554e-08	-7.05971	0.00229432
L_VLDL_PL_pct	7	20492411	rs62456112	1925	-0.259988	0.0569153	-4.56798	5.46216e-06	-5.26264	0.0432316
L_VLDL_PL_pct	7	29696328	rs146483357	1925	-0.221071	0.0480047	-4.60519	4.58577e-06	-5.33859	0.0369048
L_VLDL_PL_pct	7	109360443	rs1950036	1925	-0.798956	0.152485	-5.23957	1.91748e-07	-6.71727	0.00453188
L_VLDL_PL_pct	7	109488986	rs6978902	1925	2.1245	0.371826	5.71369	1.41124e-08	-7.8504	0.000478363
L_VLDL_PL_pct	8	19961817	rs325	1925	-0.120365	0.0246944	-4.87418	1.24759e-06	-5.90393	0.0175397
L_VLDL_PL_pct	8	19962213	rs328	1925	-0.120739	0.0247231	-4.88365	1.19027e-06	-5.92436	0.017108
L_VLDL_PL_pct	8	19963914	rs75278536	1925	-0.118519	0.024457	-4.84602	1.43413e-06	-5.84341	0.0175397
L_VLDL_PL_pct	8	19972659	rs1569209	1925	-0.124093	0.0268091	-4.62876	4.10219e-06	-5.38698	0.033274
L_VLDL_PL_pct	8	19975645	rs80073370	1925	-0.121957	0.0269082	-4.53234	6.4506e-06	-5.1904	0.0496868
L_VLDL_PL_pct	8	19979473	rs74855321	1925	-0.118849	0.0247967	-4.79294	1.86141e-06	-5.73016	0.0186312
L_VLDL_PL_pct	8	19982830	rs58946909	1925	-0.116764	0.0246678	-4.73346	2.48535e-06	-5.60461	0.0234479
L_VLDL_PL_pct	8	19982897	rs75551077	1925	-0.116023	0.0246774	-4.70159	2.89807e-06	-5.53789	0.0265315
L_VLDL_PL_pct	8	19985257	rs113988682	1925	-0.116091	0.0246389	-4.7117	2.76039e-06	-5.55903	0.0254984
L_VLDL_PL_pct	8	19986711	rs12678919	1925	-0.117505	0.0246946	-4.75833	2.2032e-06	-5.65695	0.021253
L_VLDL_PL_pct	8	19989069	rs139894713	1925	-0.122165	0.0269473	-4.53348	6.41614e-06	-5.19273	0.0494744
L_VLDL_PL_pct	8	19989549	rs12682115	1925	-0.116764	0.0247045	-4.72643	2.57085e-06	-5.58992	0.0239943
L_VLDL_PL_pct	8	19997495	rs17411113	1925	-0.118643	0.024631	-4.81682	1.656e-06	-5.78094	0.0175397
L_VLDL_PL_pct	8	20002686	rs74869266	1925	-0.124878	0.0274042	-4.55689	5.75254e-06	-5.24014	0.0451322
L_VLDL_PL_pct	8	20002949	rs79236614	1925	-0.11938	0.0246213	-4.84865	1.4158e-06	-5.849	0.0175397
L_VLDL_PL_pct	8	20005847	rs6586884	1925	-0.119588	0.0246514	-4.85116	1.3983e-06	-5.8544	0.0175397
L_VLDL_PL_pct	8	20013602	rs78810414	1925	-0.125321	0.0245716	-5.10024	3.97256e-07	-6.40093	0.00758011
L_VLDL_PL_pct	8	20017421	rs141287949	1925	-0.12169	0.0243349	-5.00064	6.61422e-07	-6.17952	0.0110543
L_VLDL_PL_pct	8	20020221	rs12678603	1925	-0.116164	0.0242768	-4.78498	1.93517e-06	-5.71328	0.0192621
L_VLDL_PL_pct	8	20023529	rs74511360	1925	-0.119973	0.0242046	-4.95662	8.26206e-07	-6.08291	0.0134237
L_VLDL_PL_pct	8	20024290	rs60223219	1925	-0.122888	0.0243701	-5.04257	5.34173e-07	-6.27232	0.00957326
L_VLDL_PL_pct	8	20025439	rs7816447	1925	-0.118915	0.0241668	-4.92059	9.90133e-07	-6.00431	0.0146715
L_VLDL_PL_pct	8	20031075	rs138295898	1925	-0.196259	0.0408915	-4.79951	1.80259e-06	-5.7441	0.0182844
L_VLDL_PL_pct	8	20035786	rs139315015	1925	-0.111765	0.0240386	-4.6494	3.71911e-06	-5.42956	0.0310891
L_VLDL_PL_pct	8	20041650	rs76259755	1925	-0.111927	0.0240651	-4.65101	3.69091e-06	-5.43287	0.0310891
L_VLDL_PL_pct	8	20048393	rs78299715	1925	-0.128484	0.0271275	-4.7363	2.45139e-06	-5.61059	0.0232651
L_VLDL_PL_pct	8	20050401	rs11991231	1925	-0.115235	0.0242906	-4.74402	2.36163e-06	-5.62679	0.0225392
L_VLDL_PL_pct	8	20062144	rs4128744	1925	-0.117297	0.0231223	-5.07289	4.57336e-07	-6.33976	0.00861024
L_VLDL_PL_pct	8	20071071	rs9644568	1925	-0.11767	0.0231784	-5.07671	4.484e-07	-6.34833	0.00848017
L_VLDL_PL_pct	8	20073576	rs117501405	1925	-0.221931	0.047468	-4.67538	3.28573e-06	-5.48337	0.0297021
L_VLDL_PL_pct	8	20073987	rs76722925	1925	-0.136493	0.0287003	-4.7558	2.23038e-06	-5.65162	0.0214392
L_VLDL_PL_pct	8	20075578	rs79445051	1925	-0.13793	0.0291231	-4.7361	2.45387e-06	-5.61015	0.0232651
L_VLDL_PL_pct	8	20076828	rs80302977	1925	-0.146127	0.0297472	-4.91229	1.03195e-06	-5.98634	0.0151971
L_VLDL_PL_pct	8	141536890	rs12544890	1925	0.142399	0.0303189	4.69671	2.96649e-06	-5.52776	0.0270545
L_VLDL_PL_pct	8	141538188	rs11780974	1925	0.143631	0.0303161	4.73778	2.43394e-06	-5.61369	0.0231372
L_VLDL_PL_pct	8	141539344	rs4907328	1925	-0.145699	0.0315431	-4.61905	4.29529e-06	-5.36701	0.0346837
L_VLDL_PL_pct	8	141541534	rs7017750	1925	-0.147133	0.0316213	-4.65297	3.65642e-06	-5.43694	0.0310891
L_VLDL_PL_pct	8	142953999	rs28679843	1925	-2.1245	0.371826	-5.71369	1.41124e-08	-7.8504	0.000478363
L_VLDL_PL_pct	8	143027821	rs12335001	1925	-1.84315	0.363424	-5.07162	4.60289e-07	-6.33697	0.00861434
L_VLDL_PL_pct	9	552379	rs2641989	1925	0.138319	0.0305266	4.5311	6.48779e-06	-5.1879	0.0498664
L_VLDL_PL_pct	9	11513866	rs10491949	1925	-1.56978	0.299865	-5.23496	1.96455e-07	-6.70674	0.00461386
L_VLDL_PL_pct	9	37658199	rs79914278	1925	-0.196844	0.0414901	-4.74436	2.35758e-06	-5.62753	0.0225305
L_VLDL_PL_pct	9	37661113	rs10973466	1925	-0.199004	0.0414697	-4.79878	1.80896e-06	-5.74257	0.0182844
L_VLDL_PL_pct	9	98374365	rs76964538	1925	-0.448496	0.097479	-4.60095	4.67834e-06	-5.32991	0.0375238
L_VLDL_PL_pct	9	121679362	rs117656063	1925	-0.273728	0.0600574	-4.55777	5.72902e-06	-5.24192	0.0449968
L_VLDL_PL_pct	9	121769201	rs59074078	1925	-0.259647	0.0556248	-4.66783	3.40642e-06	-5.4677	0.0304106
L_VLDL_PL_pct	9	121779456	rs79724218	1925	-0.233804	0.0515993	-4.53115	6.48662e-06	-5.18798	0.0498664
L_VLDL_PL_pct	9	121824568	rs7020301	1925	-0.271911	0.0593388	-4.58235	5.10599e-06	-5.29192	0.0405914
L_VLDL_PL_pct	9	121834379	rs73539162	1925	-0.304061	0.0553612	-5.49231	4.89265e-08	-7.31046	0.00132186
L_VLDL_PL_pct	9	121839759	rs73664537	1925	-0.273429	0.0560916	-4.87469	1.24452e-06	-5.905	0.0175397
L_VLDL_PL_pct	9	121844783	rs28636517	1925	-0.211231	0.0459891	-4.59307	4.85504e-06	-5.31381	0.038682
L_VLDL_PL_pct	10	5325396	rs74893010	1925	-0.201289	0.0416868	-4.8286	1.56278e-06	-5.8061	0.0175397
L_VLDL_PL_pct	10	5331244	rs75334600	1925	-0.204871	0.0423708	-4.83519	1.51282e-06	-5.82021	0.0175397
L_VLDL_PL_pct	10	5343176	rs74889496	1925	-0.214334	0.0436726	-4.90775	1.05577e-06	-5.97643	0.0154529
L_VLDL_PL_pct	10	6619691	rs57239454	1925	-1.12382	0.150577	-7.46342	1.67214e-13	-12.7767	3.97843e-08
L_VLDL_PL_pct	10	6619757	rs61171762	1925	-1.09854	0.165831	-6.62446	5.3691e-11	-10.2701	3.13703e-06
L_VLDL_PL_pct	10	6659352	rs74113868	1925	-0.832571	0.152407	-5.46281	5.75546e-08	-7.23992	0.00153762
L_VLDL_PL_pct	10	6660948	rs12266412	1925	-1.83288	0.211097	-8.68264	1.32303e-17	-16.8784	1.58468e-11
L_VLDL_PL_pct	10	6666331	rs12247237	1925	-0.73018	0.141243	-5.16967	2.76894e-07	-6.55769	0.00573465
L_VLDL_PL_pct	10	6751139	rs353180	1925	-0.774983	0.166436	-4.65634	3.59812e-06	-5.44392	0.0310891
L_VLDL_PL_pct	10	6787257	rs2501689	1925	-1.20667	0.214788	-5.61796	2.42926e-08	-7.61453	0.000765705
L_VLDL_PL_pct	10	6900668	rs2387756	1925	-0.890568	0.139673	-6.37609	2.63708e-10	-9.57888	1.32529e-05
L_VLDL_PL_pct	10	22586031	rs58483189	1925	0.966733	0.186744	5.17678	2.66814e-07	-6.57379	0.00559032
L_VLDL_PL_pct	10	22796241	rs16922705	1925	1.79216	0.364104	4.92211	9.82591e-07	-6.00763	0.01462
L_VLDL_PL_pct	10	22955619	rs58925660	1925	1.68595	0.364816	4.62137	4.24801e-06	-5.37181	0.0343405
L_VLDL_PL_pct	10	27257648	rs2483488	1925	0.623263	0.121854	5.11483	3.68384e-07	-6.4337	0.00705979
L_VLDL_PL_pct	10	113935979	rs1974604	1925	-1.91463	0.37308	-5.13196	3.37077e-07	-6.47227	0.0067541
L_VLDL_PL_pct	11	6855427	rs182852674	1925	-0.375528	0.0822404	-4.56622	5.50706e-06	-5.25908	0.0434529
L_VLDL_PL_pct	11	83100888	rs148682988	1925	-0.361865	0.0713423	-5.07224	4.58872e-07	-6.33831	0.00861024
L_VLDL_PL_pct	11	96277346	rs144783555	1925	-2.59332	0.369129	-7.02551	3.66767e-12	-11.4356	2.35339e-07
L_VLDL_PL_pct	11	102276422	rs117597535	1925	-0.217606	0.0450248	-4.83303	1.52899e-06	-5.8156	0.0175397
L_VLDL_PL_pct	11	129245735	rs78782091	1925	-0.490277	0.104215	-4.70448	2.85789e-06	-5.54395	0.026197
L_VLDL_PL_pct	12	30794025	rs147768523	1925	-0.39507	0.082119	-4.81095	1.70433e-06	-5.76845	0.0175397
L_VLDL_PL_pct	12	32870781	rs60353304	1925	-0.907299	0.187258	-4.84518	1.44011e-06	-5.8416	0.0175397
L_VLDL_PL_pct	12	38674821	rs1486354	1925	-1.32245	0.264079	-5.00778	6.37922e-07	-6.19523	0.0110543
L_VLDL_PL_pct	12	38740995	rs4489784	1925	-1.20249	0.261508	-4.59829	4.73719e-06	-5.32448	0.0378269
L_VLDL_PL_pct	12	38755955	rs11169410	1925	-1.18622	0.261011	-4.54471	6.08937e-06	-5.21543	0.0476082
L_VLDL_PL_pct	12	38772848	rs11829660	1925	-2.27864	0.360374	-6.32299	3.68051e-10	-9.43409	1.76335e-05
L_VLDL_PL_pct	12	47075344	rs112579509	1925	-0.966613	0.213367	-4.53028	6.51248e-06	-5.18625	0.0499958
L_VLDL_PL_pct	12	65801896	rs2583946	1925	-0.28944	0.0600287	-4.82169	1.61673e-06	-5.79136	0.0175397
L_VLDL_PL_pct	12	65878502	rs1460124	1925	-0.280037	0.0574095	-4.87789	1.22488e-06	-5.91191	0.0175397
L_VLDL_PL_pct	12	65879708	rs1460125	1925	-0.253087	0.0525729	-4.81402	1.67887e-06	-5.77498	0.0175397
L_VLDL_PL_pct	12	83377746	rs7133909	1925	-0.154503	0.0338359	-4.56624	5.50666e-06	-5.25911	0.0434529
L_VLDL_PL_pct	12	104058938	rs148871575	1925	-0.448686	0.0911796	-4.9209	9.88573e-07	-6.00499	0.0146715
L_VLDL_PL_pct	12	115247643	rs143373200	1925	-0.486991	0.0969233	-5.0245	5.85877e-07	-6.23219	0.0104219
L_VLDL_PL_pct	12	128390203	rs55698857	1925	-0.412005	0.0887423	-4.64271	3.83919e-06	-5.41576	0.0317996
L_VLDL_PL_pct	13	44014387	rs200495052	1925	-0.437307	0.0942679	-4.63898	3.90794e-06	-5.40805	0.0322813
L_VLDL_PL_pct	13	52397382	rs41292808	1925	-0.2225	0.0479255	-4.64262	3.84077e-06	-5.41558	0.0317996
L_VLDL_PL_pct	13	61392770	rs77139046	1925	-0.267902	0.0587767	-4.55796	5.72435e-06	-5.24227	0.0449968
L_VLDL_PL_pct	13	101114810	rs7323036	1925	-1.2883	0.264412	-4.87232	1.25916e-06	-5.89992	0.0175397
L_VLDL_PL_pct	13	101338590	rs76836849	1925	-1.26092	0.264077	-4.77482	2.03353e-06	-5.69175	0.019992
L_VLDL_PL_pct	14	56556999	rs13329047	1925	-0.668392	0.141656	-4.71842	2.67271e-06	-5.57305	0.0249127
L_VLDL_PL_pct	14	63294162	rs74061930	1925	-1.95928	0.262983	-7.45022	1.84013e-13	-12.7352	3.97843e-08
L_VLDL_PL_pct	14	66321380	rs72722458	1925	-0.1672	0.0354933	-4.71075	2.77285e-06	-5.55707	0.0255478
L_VLDL_PL_pct	14	77059017	rs741426	1925	-0.0881629	0.0181581	-4.85529	1.36999e-06	-5.86328	0.0175397
L_VLDL_PL_pct	14	95543019	rs60849464	1925	-1.50877	0.2641	-5.71287	1.4178e-08	-7.84839	0.000478363
L_VLDL_PL_pct	14	95625802	rs10147183	1925	-2.12195	0.335974	-6.31582	3.84926e-10	-9.41462	1.80804e-05
L_VLDL_PL_pct	15	40902136	rs146015565	1925	-0.385424	0.0728751	-5.28883	1.47582e-07	-6.83097	0.00377441
L_VLDL_PL_pct	15	41110771	rs149720192	1925	-0.407878	0.0788839	-5.17061	2.75545e-07	-6.55981	0.00572738
L_VLDL_PL_pct	15	41266643	rs77636966	1925	-0.414186	0.0788557	-5.25245	1.79084e-07	-6.74694	0.00453188
L_VLDL_PL_pct	15	41284514	rs80279257	1925	-0.405881	0.0787953	-5.15108	3.05132e-07	-6.51551	0.00630131
L_VLDL_PL_pct	15	41291844	rs79364010	1925	-0.320963	0.0703731	-4.56088	5.64653e-06	-5.24822	0.0444461
L_VLDL_PL_pct	15	41375416	rs200541425	1925	-0.410672	0.0788053	-5.21122	2.22679e-07	-6.65232	0.00517897
L_VLDL_PL_pct	15	43901845	rs112314654	1925	-1.58078	0.265715	-5.94916	3.58488e-09	-8.44552	0.00013926
L_VLDL_PL_pct	15	65144030	rs192519974	1925	-0.638817	0.118241	-5.40267	7.99356e-08	-7.09726	0.002112
L_VLDL_PL_pct	15	86010345	rs77924170	1925	-0.304402	0.0593844	-5.12596	3.47692e-07	-6.4588	0.0067541
L_VLDL_PL_pct	15	86572203	rs55788405	1925	-0.422883	0.0886132	-4.77223	2.05919e-06	-5.6863	0.020189
L_VLDL_PL_pct	15	93595976	rs28415715	1925	-1.21979	0.265117	-4.60095	4.67818e-06	-5.32992	0.0375238
L_VLDL_PL_pct	16	1787557	rs60875930	1925	-1.07686	0.228382	-4.71517	2.7148e-06	-5.56626	0.0252395
L_VLDL_PL_pct	16	7266319	rs28738762	1925	-0.387246	0.0841766	-4.6004	4.69024e-06	-5.32881	0.0375773
L_VLDL_PL_pct	16	83226852	rs113587908	1925	-0.318152	0.0655612	-4.85275	1.38732e-06	-5.85782	0.0175397
L_VLDL_PL_pct	16	83228589	rs8049642	1925	-0.308934	0.0646259	-4.78034	1.97941e-06	-5.70346	0.0196752
L_VLDL_PL_pct	16	83231507	rs12917991	1925	-0.325704	0.0664229	-4.90349	1.07844e-06	-5.9672	0.0157207
L_VLDL_PL_pct	16	83233246	rs12928471	1925	-0.325167	0.0628891	-5.17048	2.75746e-07	-6.55949	0.00572738
L_VLDL_PL_pct	16	83235421	rs16959846	1925	-0.358018	0.065396	-5.47462	5.39351e-08	-7.26813	0.0014463
L_VLDL_PL_pct	17	6375853	rs9895381	1925	-0.63528	0.13243	-4.7971	1.82378e-06	-5.73903	0.0184084
L_VLDL_PL_pct	17	6382258	rs57395549	1925	-0.748198	0.154616	-4.83907	1.48414e-06	-5.82852	0.0175397
L_VLDL_PL_pct	17	78567215	rs117345200	1925	-0.24397	0.0537553	-4.53853	6.26721e-06	-5.20293	0.0484853
L_VLDL_PL_pct	18	13424453	rs77315112	1925	-0.297872	0.0642331	-4.63736	3.93807e-06	-5.40472	0.0324928
L_VLDL_PL_pct	18	48988798	rs9965786	1925	-1.21457	0.215868	-5.62645	2.31552e-08	-7.63535	0.000739586
L_VLDL_PL_pct	18	55884223	rs564630882	1925	-0.319521	0.0660912	-4.83455	1.51774e-06	-5.8188	0.0175397
L_VLDL_PL_pct	18	75607223	rs73974029	1925	-1.19477	0.215156	-5.55304	3.49387e-08	-7.45669	0.00100839
L_VLDL_PL_pct	18	75613678	rs1954961	1925	-0.86402	0.187443	-4.60951	4.49316e-06	-5.34745	0.0362407
L_VLDL_PL_pct	19	2220721	rs78566095	1925	-0.136067	0.0277466	-4.90392	1.07609e-06	-5.96815	0.0157183
L_VLDL_PL_pct	19	7781692	rs75294874	1925	-0.310053	0.0592972	-5.2288	2.02963e-07	-6.69258	0.00475117
L_VLDL_PL_pct	19	15156248	rs145588473	1925	-0.344561	0.071268	-4.83472	1.51638e-06	-5.81919	0.0175397
L_VLDL_PL_pct	19	20911289	rs117185677	1925	-0.465903	0.10071	-4.62618	4.1525e-06	-5.38169	0.0336441
L_VLDL_PL_pct	19	38502212	rs77022898	1925	-0.191422	0.0378269	-5.06047	4.87453e-07	-6.31207	0.00883973
L_VLDL_PL_pct	19	38503131	rs111227660	1925	-0.193705	0.0379811	-5.10004	3.97644e-07	-6.40051	0.00758011
L_VLDL_PL_pct	19	38508131	rs77696417	1925	-0.190915	0.0378352	-5.04596	5.25036e-07	-6.27981	0.00945668
L_VLDL_PL_pct	19	38508580	rs113017076	1925	-0.190809	0.0378326	-5.04351	5.31656e-07	-6.27437	0.00955198
L_VLDL_PL_pct	19	38516570	rs115308402	1925	-0.174883	0.037426	-4.67277	3.32693e-06	-5.47796	0.029924
L_VLDL_PL_pct	19	38520501	rs150685379	1925	-0.179397	0.0377268	-4.75516	2.23742e-06	-5.65025	0.0214392
L_VLDL_PL_pct	19	38539395	rs115404685	1925	-0.178887	0.0375767	-4.76058	2.17931e-06	-5.66168	0.021253
L_VLDL_PL_pct	19	38546636	rs115019209	1925	-0.173107	0.037301	-4.64081	3.8744e-06	-5.4118	0.0320411
L_VLDL_PL_pct	19	38559625	rs143143964	1925	-0.18182	0.0380501	-4.77844	1.9978e-06	-5.69945	0.0198306
L_VLDL_PL_pct	19	50428647	rs1137894	1925	1.20948	0.264523	4.57231	5.35203e-06	-5.27148	0.0425003
L_VLDL_PL_pct	20	13714337	rs112777759	1925	-0.23433	0.0468239	-5.0045	6.48663e-07	-6.18798	0.0110543
L_VLDL_PL_pct	20	13907203	rs118053772	1925	-0.298783	0.0635856	-4.69891	2.93552e-06	-5.53231	0.0268402
L_VLDL_PL_pct	20	14117002	rs141662923	1925	-0.344954	0.0681707	-5.06015	4.88248e-07	-6.31136	0.00883973
L_VLDL_PL_pct	20	18258596	rs73253732	1925	-1.31733	0.263602	-4.99742	6.72373e-07	-6.17239	0.0111082
L_VLDL_PL_pct	20	37431785	rs113004608	1925	-0.365927	0.0804649	-4.54766	6.00632e-06	-5.22139	0.0470206
L_VLDL_PL_pct	21	37085817	rs2835580	1925	-1.36871	0.26401	-5.18431	2.56463e-07	-6.59098	0.00546912
L_VLDL_PL_pct	22	32643813	rs78316537	1925	-1.04167	0.187695	-5.5498	3.55701e-08	-7.44892	0.00101844
L_VLDL_PL_pct	22	32646529	rs57133833	1925	-0.809538	0.168271	-4.81092	1.70444e-06	-5.76842	0.0175397
L_VLDL_PL_pct	22	32892025	rs28690558	1925	-1.005	0.216205	-4.64837	3.73766e-06	-5.4274	0.0310891
L_VLDL_PL_pct	22	32918613	rs1005662	1925	-1.28627	0.185035	-6.9515	6.0819e-12	-11.216	3.61224e-07
L_VLDL_PL_pct	22	32948732	rs10222305	1925	-1.49708	0.262724	-5.6983	1.54081e-08	-7.81225	0.000510284
L_VLDL_PL_pct	22	35596316	rs77115802	1925	-1.42875	0.263077	-5.43092	6.85375e-08	-7.16407	0.00181753
L_VLDL_PL_pct	22	36070934	rs6000098	1925	-1.60991	0.213885	-7.52699	1.05394e-13	-12.9772	3.97843e-08
L_VLDL_PL_pct	22	49178036	rs146887398	1925	-0.397118	0.0803097	-4.94483	8.76817e-07	-6.05709	0.0139774
L_VLDL_PL_pct	22	49185824	rs9616485	1925	-0.440255	0.0888265	-4.95635	8.27471e-07	-6.08225	0.0134237
L_VLDL_TG	11	29156308	rs187710782	1925	1.23453	0.209023	5.90619	4.62011e-09	-8.33535	0.0083007
L_VLDL_TG	11	29270896	rs139238691	1925	1.24987	0.208892	5.98333	2.92645e-09	-8.53366	0.00701039
L_VLDL_TG	11	29281999	rs17513635	1925	1.32061	0.215023	6.14172	1.12713e-09	-8.94803	0.00643846
L_VLDL_TG	11	29305604	rs78232098	1925	1.265	0.208566	6.06523	1.7918e-09	-8.74671	0.00643846
LDL_TG	11	29156308	rs187710782	1925	1.32719	0.229678	5.77848	9.72744e-09	-8.012	0.0213627
LDL_TG	11	29270896	rs139238691	1925	1.37211	0.229391	5.98153	2.95753e-09	-8.52907	0.0106273
LDL_TG	11	29281999	rs17513635	1925	1.47525	0.235984	6.25148	5.74328e-10	-9.24084	0.00412746
LDL_TG	11	29305604	rs78232098	1925	1.31759	0.229402	5.74359	1.18903e-08	-7.92481	0.0213627
M_HDL_C_pct	1	113014587	rs149796109	1925	-1.25182	0.207149	-6.04309	2.04716e-09	-8.68885	0.0147121
M_HDL_C_pct	3	185990486	rs11718099	1925	-0.196934	0.0355842	-5.53431	3.87805e-08	-7.41139	0.0327569
M_HDL_C_pct	3	185992105	rs4306890	1925	-0.190432	0.0355828	-5.3518	1.05296e-07	-6.97759	0.0327569
M_HDL_C_pct	3	185992524	rs6770725	1925	-0.191462	0.0357257	-5.35922	1.01154e-07	-6.99502	0.0327569
M_HDL_C_pct	3	185992650	rs6771076	1925	-0.189631	0.0356665	-5.31678	1.27086e-07	-6.8959	0.0327569
M_HDL_C_pct	7	37585872	rs2033048	1925	-1.84001	0.352313	-5.22266	2.09671e-07	-6.67846	0.0327569
M_HDL_C_pct	7	37699344	rs147130915	1925	-1.79038	0.32811	-5.45665	5.95291e-08	-7.22527	0.0327569
M_HDL_C_pct	16	52336667	rs143448250	1925	-1.13655	0.214638	-5.29519	1.42634e-07	-6.84578	0.0327569
M_HDL_CE_pct	1	113014587	rs149796109	1925	-1.25091	0.203397	-6.15009	1.07096e-09	-8.97023	0.00769654
M_HDL_CE_pct	7	37585872	rs2033048	1925	-1.79402	0.346186	-5.18224	2.59274e-07	-6.58624	0.0433324
M_HDL_CE_pct	7	37699344	rs147130915	1925	-1.78813	0.322204	-5.54968	3.56023e-08	-7.44852	0.0319824
M_HDL_CE_pct	11	29281999	rs17513635	1925	-1.11776	0.210729	-5.30425	1.35897e-07	-6.86679	0.0433324
M_HDL_CE_pct	11	29305604	rs78232098	1925	-1.09832	0.204251	-5.37731	9.17316e-08	-7.03748	0.0433324
M_HDL_TG	11	29156308	rs187710782	1925	1.3012	0.229767	5.66313	1.88216e-08	-7.72534	0.0391302
M_HDL_TG	11	29270896	rs139238691	1925	1.29513	0.229743	5.6373	2.17796e-08	-7.66195	0.0391302
M_HDL_TG	11	29281999	rs17513635	1925	1.42785	0.236198	6.04514	2.02161e-09	-8.6943	0.0145285
M_HDL_TG	11	29305604	rs78232098	1925	1.35776	0.229154	5.9251	4.13284e-09	-8.38375	0.0148505
M_LDL_C_pct	1	9163939	rs112574188	1925	-0.348066	0.0725335	-4.79869	1.80967e-06	-5.7424	0.0478138
M_LDL_C_pct	1	9170258	rs112412332	1925	-0.540179	0.0999149	-5.40639	7.83406e-08	-7.10601	0.0054448
M_LDL_C_pct	1	109184853	rs649531	1925	1.20638	0.250898	4.80825	1.72697e-06	-5.76272	0.0459667
M_LDL_C_pct	1	111355667	rs72988123	1925	-0.346132	0.0699635	-4.94732	8.65861e-07	-6.06255	0.0263669
M_LDL_C_pct	1	111357365	rs72988143	1925	-0.350088	0.0712434	-4.91397	1.0234e-06	-5.98996	0.0297763
M_LDL_C_pct	1	158974179	rs1772444	1925	1.92846	0.35392	5.44886	6.21281e-08	-7.20671	0.00465093
M_LDL_C_pct	1	158974687	rs1626284	1925	1.90941	0.358843	5.32102	1.24252e-07	-6.9057	0.0054448
M_LDL_C_pct	1	201130266	rs56403852	1925	-1.21285	0.253636	-4.78185	1.96502e-06	-5.70663	0.0499614
M_LDL_C_pct	1	201226683	rs34207437	1925	-1.90941	0.358843	-5.32102	1.24252e-07	-6.9057	0.0054448
M_LDL_C_pct	1	201227739	rs11805603	1925	-1.92846	0.35392	-5.44886	6.21281e-08	-7.20671	0.00465093
M_LDL_C_pct	1	207631340	rs61617974	1925	-2.24391	0.356304	-6.29774	4.30825e-10	-9.3657	0.000134616
M_LDL_C_pct	1	208293556	rs10494895	1925	-0.321682	0.0650695	-4.94367	8.81926e-07	-6.05457	0.0267428
M_LDL_C_pct	1	233143538	rs6684465	1925	-2.22394	0.346312	-6.42178	1.97581e-10	-9.70425	0.000134616
M_LDL_C_pct	1	233146406	rs6679553	1925	-0.865325	0.161271	-5.36566	9.76968e-08	-7.01012	0.0054448
M_LDL_C_pct	1	233149463	rs200028941	1925	-0.795035	0.148391	-5.3577	1.01985e-07	-6.99146	0.0054448
M_LDL_C_pct	2	2896601	rs116571916	1925	-0.426512	0.0827699	-5.15298	3.02115e-07	-6.51983	0.0114877
M_LDL_C_pct	2	2925364	rs116391987	1925	-0.459753	0.075014	-6.1289	1.21851e-09	-8.91417	0.000301963
M_LDL_C_pct	2	2931587	rs114194147	1925	-0.403085	0.0788372	-5.11288	3.72085e-07	-6.42936	0.0131725
M_LDL_C_pct	2	2936036	rs115785583	1925	-0.356338	0.0682791	-5.21884	2.13906e-07	-6.66978	0.00858801
M_LDL_C_pct	2	83874866	rs73940741	1925	-2.27169	0.355433	-6.39133	2.3953e-10	-9.62064	0.000134616
M_LDL_C_pct	2	127389023	rs56369397	1925	-0.206412	0.0398621	-5.17815	2.64893e-07	-6.57693	0.0101259
M_LDL_C_pct	2	127412981	rs199608354	1925	-0.36223	0.0620049	-5.84196	6.73099e-09	-8.17192	0.00142273
M_LDL_C_pct	2	127451640	rs55772051	1925	-0.203374	0.0410218	-4.95771	8.21787e-07	-6.08524	0.0251312
M_LDL_C_pct	2	127522149	rs112419972	1925	-0.211081	0.0394109	-5.3559	1.02992e-07	-6.9872	0.0054448
M_LDL_C_pct	2	127648067	rs62161993	1925	-0.172861	0.0346503	-4.98873	7.02654e-07	-6.15326	0.0237074
M_LDL_C_pct	2	170568757	rs10180861	1925	-1.35871	0.198934	-6.82995	1.38106e-11	-10.8598	4.96255e-05
M_LDL_C_pct	3	61445840	rs112916216	1925	-0.354535	0.0739592	-4.79366	1.85481e-06	-5.7317	0.0482804
M_LDL_C_pct	3	81463763	rs112166563	1925	-0.380799	0.0788538	-4.82918	1.55831e-06	-5.80735	0.0424202
M_LDL_C_pct	3	103121648	rs61562271	1925	-0.748411	0.134782	-5.55275	3.4998e-08	-7.45596	0.00433648
M_LDL_C_pct	3	103140986	rs9290848	1925	-0.73287	0.126355	-5.80009	8.58453e-09	-8.06628	0.00171371
M_LDL_C_pct	3	103167913	rs79590399	1925	-0.787759	0.135457	-5.81557	7.84724e-09	-8.10528	0.00161128
M_LDL_C_pct	3	127085614	rs6807434	1925	-0.7628	0.126468	-6.03157	2.1936e-09	-8.65884	0.000525483
M_LDL_C_pct	3	167235314	rs4468976	1925	-1.32039	0.253274	-5.21329	2.20258e-07	-6.65707	0.00864974
M_LDL_C_pct	3	171159331	rs6788862	1925	-1.09724	0.178953	-6.13144	1.19975e-09	-8.92091	0.000301963
M_LDL_C_pct	4	2134060	rs10005860	1925	-1.3723	0.249471	-5.50084	4.66835e-08	-7.33084	0.00465093
M_LDL_C_pct	4	18035170	rs78286014	1925	-0.388097	0.0672634	-5.76981	1.02263e-08	-7.99028	0.00198627
M_LDL_C_pct	4	18035427	rs146551900	1925	-0.337374	0.0697761	-4.83509	1.51358e-06	-5.81999	0.0415171
M_LDL_C_pct	4	28428811	rs78009933	1925	-1.20921	0.206208	-5.86403	5.91715e-09	-8.22789	0.00128861
M_LDL_C_pct	4	57811512	rs6850420	1925	-1.37448	0.253787	-5.41588	7.43985e-08	-7.12844	0.00534671
M_LDL_C_pct	4	58171853	rs142929950	1925	-1.34283	0.274034	-4.90023	1.09603e-06	-5.96018	0.0306487
M_LDL_C_pct	4	59964152	rs349244	1925	-2.23737	0.356817	-6.27036	5.10854e-10	-9.2917	0.000141204
M_LDL_C_pct	5	73293108	rs6876173	1925	-1.72856	0.349988	-4.93891	9.03203e-07	-6.04422	0.0270029
M_LDL_C_pct	5	73862522	rs16870985	1925	-0.425116	0.0883102	-4.81389	1.6798e-06	-5.77474	0.0450449
M_LDL_C_pct	5	87170148	rs39845	1925	-1.37115	0.256161	-5.35269	1.0479e-07	-6.97968	0.0054448
M_LDL_C_pct	5	118000450	rs115388092	1925	-0.432358	0.0875647	-4.93758	9.09293e-07	-6.0413	0.0270029
M_LDL_C_pct	5	122222250	rs7723275	1925	-1.3972	0.24878	-5.61621	2.45274e-08	-7.61035	0.00327386
M_LDL_C_pct	5	126632609	rs6887295	1925	-2.50429	0.355137	-7.05162	3.06559e-12	-11.5135	2.20311e-05
M_LDL_C_pct	5	135376960	rs145769777	1925	-0.260511	0.0539893	-4.82523	1.58876e-06	-5.79894	0.0429239
M_LDL_C_pct	6	4317691	rs34652443	1925	-0.475333	0.0883236	-5.38172	8.95644e-08	-7.04786	0.0054448
M_LDL_C_pct	6	4327781	rs73717499	1925	-0.408864	0.083698	-4.88499	1.18241e-06	-5.92723	0.0328088
M_LDL_C_pct	6	4330843	rs9504049	1925	-0.421532	0.0849498	-4.96213	8.03685e-07	-6.09491	0.0246827
M_LDL_C_pct	6	4345231	rs73720407	1925	-0.448517	0.08734	-5.1353	3.31241e-07	-6.47986	0.0119025
M_LDL_C_pct	6	4355299	rs9504060	1925	-0.446667	0.0873456	-5.11379	3.70349e-07	-6.43139	0.0131725
M_LDL_C_pct	6	4369210	rs73717306	1925	-0.399735	0.0829138	-4.82109	1.62152e-06	-5.79008	0.0436449
M_LDL_C_pct	6	4451936	rs201670583	1925	-0.283461	0.0551478	-5.14002	3.23198e-07	-6.49053	0.0119018
M_LDL_C_pct	6	4469081	rs75306503	1925	-0.248897	0.050533	-4.92543	9.66391e-07	-6.01485	0.0283471
M_LDL_C_pct	6	4471690	rs111540416	1925	-0.228348	0.0467527	-4.88417	1.18724e-06	-5.92546	0.0328162
M_LDL_C_pct	6	88241487	rs112454146	1925	-1.51836	0.275022	-5.52087	4.1777e-08	-7.37906	0.00465093
M_LDL_C_pct	7	41484755	rs6953362	1925	-0.649146	0.135725	-4.7828	1.95588e-06	-5.70866	0.0499614
M_LDL_C_pct	7	41484828	rs6953805	1925	-0.751825	0.14632	-5.13822	3.26254e-07	-6.48644	0.0119018
M_LDL_C_pct	7	109451786	rs78259882	1925	-1.33592	0.253805	-5.26357	1.68833e-07	-6.77254	0.00681647
M_LDL_C_pct	7	118786444	rs117754094	1925	-0.295608	0.0595239	-4.96621	7.87315e-07	-6.10385	0.0246827
M_LDL_C_pct	7	149915094	rs7784806	1925	-1.11874	0.207473	-5.39222	8.46212e-08	-7.07252	0.0054448
M_LDL_C_pct	8	15856291	rs11203721	1925	-0.267478	0.0515351	-5.19021	2.48669e-07	-6.60438	0.00960743
M_LDL_C_pct	8	15861456	rs12549304	1925	-0.272233	0.0515761	-5.27828	1.56124e-07	-6.80653	0.00648554
M_LDL_C_pct	8	15869084	rs12541237	1925	-0.275899	0.053649	-5.14267	3.18796e-07	-6.49649	0.0119018
M_LDL_C_pct	8	15873519	rs12550776	1925	-0.305188	0.0529671	-5.76184	1.07066e-08	-7.97035	0.00202484
M_LDL_C_pct	8	15876802	rs10111392	1925	-0.290485	0.0534281	-5.43693	6.63198e-08	-7.17836	0.00491353
M_LDL_C_pct	8	136040391	rs10612287	1925	-1.20796	0.246413	-4.90218	1.08543e-06	-5.9644	0.0306487
M_LDL_C_pct	9	68767350	rs189273528	1925	-0.383472	0.0683644	-5.60924	2.55109e-08	-7.59327	0.00327386
M_LDL_C_pct	9	80877086	rs73460199	1925	-0.315718	0.0652052	-4.84191	1.46359e-06	-5.83458	0.0402997
M_LDL_C_pct	9	80881147	rs116588575	1925	-0.325185	0.0662632	-4.90747	1.05718e-06	-5.97585	0.0305121
M_LDL_C_pct	9	122338820	rs72769717	1925	-0.259577	0.0540515	-4.8024	1.7772e-06	-5.75026	0.0471291
M_LDL_C_pct	10	22586031	rs58483189	1925	-1.13232	0.178359	-6.34854	3.13631e-10	-9.50358	0.000134616
M_LDL_C_pct	10	22955619	rs58925660	1925	-2.20409	0.347634	-6.34026	3.30318e-10	-9.48107	0.000134616
M_LDL_C_pct	10	32488286	rs9971074	1925	-0.491235	0.0930211	-5.2809	1.53964e-07	-6.81258	0.00648554
M_LDL_C_pct	10	70563960	rs74141910	1925	-1.79376	0.358084	-5.00933	6.32874e-07	-6.19868	0.0216581
M_LDL_C_pct	11	108492386	rs28690878	1925	-1.76935	0.348777	-5.07301	4.57029e-07	-6.34006	0.0159441
M_LDL_C_pct	12	12873466	rs147327460	1925	-0.347544	0.0725112	-4.79297	1.86108e-06	-5.73024	0.0482804
M_LDL_C_pct	12	48406426	rs146108906	1925	-0.382354	0.0753663	-5.07328	4.56429e-07	-6.34063	0.0159441
M_LDL_C_pct	12	48488976	rs142410491	1925	-0.251965	0.0483042	-5.21621	2.16906e-07	-6.66373	0.00864974
M_LDL_C_pct	12	48497790	rs11168604	1925	-0.273036	0.0499166	-5.46984	5.53731e-08	-7.2567	0.00465093
M_LDL_C_pct	12	48513296	rs76010221	1925	-0.270594	0.0490322	-5.5187	4.22852e-08	-7.37381	0.00465093
M_LDL_C_pct	12	48515152	rs7965536	1925	-0.278731	0.0498919	-5.5867	2.89496e-08	-7.53836	0.00364998
M_LDL_C_pct	12	105847895	rs11112760	1925	-0.376201	0.0753592	-4.9921	6.90725e-07	-6.16069	0.0234149
M_LDL_C_pct	13	67669991	rs144263528	1925	-0.377405	0.0752855	-5.01298	6.21234e-07	-6.20674	0.0214642
M_LDL_C_pct	13	70666136	rs141834015	1925	-0.4326	0.0902026	-4.79587	1.83491e-06	-5.73639	0.0482804
M_LDL_C_pct	14	34506822	rs4982186	1925	-1.3539	0.249408	-5.42845	6.94536e-08	-7.15831	0.00504176
M_LDL_C_pct	15	65362378	rs558286	1925	-0.304306	0.0632527	-4.81096	1.70425e-06	-5.76847	0.0455306
M_LDL_C_pct	16	8756619	rs72770144	1925	-0.35481	0.0742147	-4.78086	1.97438e-06	-5.70457	0.0499614
M_LDL_C_pct	18	45768898	rs16978493	1925	-1.33421	0.253445	-5.2643	1.68192e-07	-6.77419	0.00681647
M_LDL_C_pct	19	44717621	rs11881756	1925	-0.148059	0.0300562	-4.92607	9.63385e-07	-6.0162	0.0283471
M_LDL_C_pct	19	44728555	rs1551891	1925	-0.154967	0.0315671	-4.90913	1.04847e-06	-5.97944	0.0303827
M_LDL_C_pct	19	44732593	rs200829671	1925	-0.154406	0.0309016	-4.9967	6.74875e-07	-6.17078	0.022986
M_LDL_C_pct	19	44736280	rs62117162	1925	-0.146664	0.0306045	-4.79224	1.86764e-06	-5.72871	0.0482804
M_LDL_C_pct	19	44908822	rs7412	1925	-0.158845	0.0267409	-5.94015	3.78136e-09	-8.42235	0.000849221
M_LDL_C_pct	19	44909976	rs1065853	1925	-0.15972	0.026692	-5.98382	2.91777e-09	-8.53495	0.000676413
M_LDL_C_pct	19	44911142	rs72654473	1925	-0.128182	0.0247016	-5.18922	2.49992e-07	-6.60207	0.00960743
M_LDL_C_pct	19	44912383	rs445925	1925	-0.125761	0.0245677	-5.11896	3.60563e-07	-6.44302	0.0128916
M_LDL_C_pct	19	44913574	rs390082	1925	-0.1236	0.0245458	-5.03548	5.53961e-07	-6.25652	0.0192323
M_LDL_C_pct	19	48836425	rs146134551	1925	-1.41873	0.26832	-5.28746	1.48657e-07	-6.82782	0.00647476
M_LDL_C_pct	19	50428647	rs1137894	1925	-1.24091	0.253779	-4.88973	1.15493e-06	-5.93744	0.0321705
M_LDL_C_pct	21	33565231	rs8133937	1925	-1.21384	0.253878	-4.78119	1.97101e-06	-5.70531	0.0499614
M_LDL_CE_pct	1	207631340	rs61617974	1925	-2.88689	0.525619	-5.49236	4.89136e-08	-7.31057	0.00836956
M_LDL_CE_pct	2	170568757	rs10180861	1925	-1.77133	0.293554	-6.03409	2.16074e-09	-8.6654	0.00244388
M_LDL_CE_pct	3	2738398	rs79743384	1925	-0.866472	0.166837	-5.19352	2.44404e-07	-6.61189	0.0344398
M_LDL_CE_pct	3	2747946	rs183154568	1925	-0.91993	0.175612	-5.23842	1.92911e-07	-6.71464	0.0294973
M_LDL_CE_pct	3	103140986	rs9290848	1925	-1.0226	0.185914	-5.50039	4.6783e-08	-7.32991	0.00836956
M_LDL_CE_pct	3	103167913	rs79590399	1925	-1.15226	0.199043	-5.789	9.15341e-09	-8.03842	0.0034622
M_LDL_CE_pct	3	171159331	rs6788862	1925	-1.33578	0.264284	-5.05434	5.03056e-07	-6.29838	0.0482034
M_LDL_CE_pct	4	58171853	rs142929950	1925	-2.05108	0.402275	-5.0987	4.00386e-07	-6.39752	0.0394165
M_LDL_CE_pct	4	59964152	rs349244	1925	-2.8985	0.526261	-5.50772	4.49351e-08	-7.34741	0.00836956
M_LDL_CE_pct	6	93871875	rs58758043	1925	-2.15193	0.374044	-5.75315	1.12559e-08	-7.94862	0.00385197
M_LDL_CE_pct	6	93883237	rs1488304	1925	-2.22279	0.378799	-5.86799	5.78105e-09	-8.23799	0.00244388
M_LDL_CE_pct	6	94009013	rs201351789	1925	-1.98732	0.360969	-5.50551	4.54887e-08	-7.3421	0.00836956
M_LDL_CE_pct	6	156547239	rs111511130	1925	-0.526852	0.104354	-5.0487	5.17689e-07	-6.28593	0.0486269
M_LDL_CE_pct	7	109451786	rs78259882	1925	-1.98861	0.372777	-5.33458	1.15522e-07	-6.93734	0.0193072
M_LDL_CE_pct	8	136040391	rs10612287	1925	-1.87341	0.361599	-5.1809	2.61125e-07	-6.58315	0.0349676
M_LDL_CE_pct	8	136513373	rs16906057	1925	-3.3721	0.550632	-6.12405	1.2549e-09	-8.90139	0.00244388
M_LDL_CE_pct	8	136522414	rs2119232	1925	-3.15442	0.535437	-5.8913	5.04294e-09	-8.29732	0.00244388
M_LDL_CE_pct	8	137984844	rs16908100	1925	-1.4667	0.265645	-5.52128	4.16831e-08	-7.38004	0.00836956
M_LDL_CE_pct	10	22586031	rs58483189	1925	-1.35769	0.263598	-5.15061	3.05872e-07	-6.51446	0.0366362
M_LDL_CE_pct	10	22955619	rs58925660	1925	-2.7251	0.513385	-5.3081	1.33143e-07	-6.87568	0.0211172
M_LDL_CE_pct	10	97133174	rs372101972	1925	-0.629948	0.11849	-5.31647	1.27298e-07	-6.89518	0.0207918
M_LDL_CE_pct	14	67469347	rs11312015	1925	-0.20913	0.0408049	-5.12512	3.49238e-07	-6.45688	0.0394165
M_LDL_CE_pct	15	58430391	rs35980001	1925	-0.147518	0.0278058	-5.3053	1.35167e-07	-6.86913	0.0211172
M_LDL_CE_pct	15	58431227	rs1077835	1925	-0.142232	0.0274206	-5.18705	2.52825e-07	-6.59718	0.0349413
M_LDL_CE_pct	15	58431280	rs1077834	1925	-0.142278	0.0274869	-5.17621	2.67612e-07	-6.57249	0.0349676
M_LDL_CE_pct	15	58431476	rs1800588	1925	-0.143007	0.027427	-5.2141	2.19314e-07	-6.65893	0.0315224
M_LDL_CE_pct	15	58434545	rs261334	1925	0.140773	0.0275868	5.10291	3.91725e-07	-6.40702	0.0394165
M_LDL_CE_pct	15	58435126	rs261332	1925	0.143206	0.0281017	5.09599	4.06051e-07	-6.39142	0.039434
M_LDL_CE_pct	15	58438299	rs588136	1925	0.143666	0.0274809	5.22785	2.03995e-07	-6.69038	0.0305422
M_LDL_CE_pct	15	58438954	rs261342	1925	0.143146	0.0274407	5.21656	2.16516e-07	-6.66451	0.0315224
M_LDL_CE_pct	15	58449185	rs572410	1925	0.138689	0.027477	5.04746	5.21008e-07	-6.28316	0.0486269
M_LDL_CE_pct	17	71056744	rs1540372	1925	-0.502115	0.0890701	-5.6373	2.178e-08	-7.66194	0.00711472
M_LDL_CE_pct	19	8091324	rs8112982	1925	-2.86187	0.510719	-5.60361	2.63301e-08	-7.57955	0.00822711
M_LDL_CE_pct	19	8095339	rs73503784	1925	-3.05483	0.524895	-5.81989	7.65277e-09	-8.11618	0.0030554
M_LDL_CE_pct	20	18235435	rs6045278	1925	-1.55269	0.304438	-5.10018	3.9734e-07	-6.40084	0.0394165
M_LDL_FC_pct	16	52336667	rs143448250	1925	-1.20583	0.204565	-5.89461	4.94648e-09	-8.3057	0.0355483
M_LDL_TG_pct	19	44908822	rs7412	1925	0.469316	0.067802	6.92186	7.43701e-12	-11.1286	2.67233e-05
M_LDL_TG_pct	19	44909976	rs1065853	1925	0.473202	0.0676648	6.99333	4.5728e-12	-11.3398	2.67233e-05
M_LDL_TG_pct	19	44911142	rs72654473	1925	0.397954	0.0626064	6.35644	2.98405e-10	-9.52519	0.000714838
M_LDL_TG_pct	19	44912383	rs445925	1925	0.386846	0.0622965	6.20976	7.4297e-10	-9.12903	0.00133485
M_LDL_TG_pct	19	44913574	rs390082	1925	0.382169	0.0622411	6.14014	1.13794e-09	-8.94388	0.00163558
M_LDL_TG_pct	19	44923535	rs141622900	1925	0.497076	0.0850466	5.84475	6.62201e-09	-8.17901	0.00793161
M_VLDL_CE_pct	8	66080856	rs34063385	1925	-0.961789	0.163868	-5.86929	5.7372e-09	-8.2413	0.0412309
M_VLDL_TG	11	29156308	rs187710782	1925	1.21745	0.214761	5.66886	1.82164e-08	-7.73954	0.0327284
M_VLDL_TG	11	29270896	rs139238691	1925	1.24254	0.214583	5.79049	9.07544e-09	-8.04213	0.0236672
M_VLDL_TG	11	29281999	rs17513635	1925	1.30673	0.220924	5.91484	4.39053e-09	-8.35748	0.0236672
M_VLDL_TG	11	29305604	rs78232098	1925	1.23806	0.214353	5.7758	9.87975e-09	-8.00525	0.0236672
MUFA	11	29156308	rs187710782	1925	1.38602	0.228805	6.05765	1.87529e-09	-8.72693	0.00336923
MUFA	11	29270896	rs139238691	1925	1.40937	0.228625	6.16455	9.80416e-10	-9.00859	0.00234861
MUFA	11	29281999	rs17513635	1925	1.52482	0.235121	6.48526	1.31893e-10	-9.87978	0.000923631
MUFA	11	29305604	rs78232098	1925	1.45532	0.228101	6.38016	2.57043e-10	-9.58999	0.000923631
Omega_3	11	61776027	rs174528	1925	-0.254454	0.0406591	-6.25823	5.50717e-10	-9.25907	0.000329814
Omega_3	11	61776489	rs174529	1925	-0.255906	0.0406587	-6.294	4.41005e-10	-9.35556	0.000293004
Omega_3	11	61779120	rs174530	1925	-0.240581	0.0408812	-5.88488	5.23667e-09	-8.28094	0.00114042
Omega_3	11	61779765	rs108499	1925	-0.237043	0.0423969	-5.59105	2.82542e-08	-7.54892	0.00483455
Omega_3	11	61781553	rs174533	1925	-0.263568	0.0413167	-6.37921	2.58557e-10	-9.58744	0.000232268
Omega_3	11	61781986	rs174534	1925	-0.235339	0.0419128	-5.61497	2.47018e-08	-7.60727	0.00432979
Omega_3	11	61783884	rs174535	1925	-0.259976	0.0411371	-6.31975	3.75562e-10	-9.42532	0.000293004
Omega_3	11	61784455	rs174536	1925	-0.259303	0.0412161	-6.2913	4.4848e-10	-9.34826	0.000293004
Omega_3	11	61785208	rs174537	1925	-0.267944	0.0412949	-6.48855	1.29132e-10	-9.88897	0.000132574
Omega_3	11	61790331	rs102275	1925	-0.269295	0.0409534	-6.57564	7.37102e-11	-10.1325	0.000132574
Omega_3	11	61790354	rs102274	1925	-0.268309	0.0412253	-6.50836	1.13737e-10	-9.9441	0.000132574
Omega_3	11	61792609	rs174538	1925	-0.247567	0.0428574	-5.77653	9.83702e-09	-8.00714	0.00196374
Omega_3	11	61796827	rs4246215	1925	-0.247217	0.0406012	-6.08891	1.55284e-09	-8.80887	0.000446385
Omega_3	11	61798436	rs174541	1925	-0.24944	0.0405215	-6.15574	1.03464e-09	-8.98521	0.00039121
Omega_3	11	61800281	rs174544	1925	-0.224169	0.0432378	-5.18456	2.56156e-07	-6.5915	0.0409086
Omega_3	11	61801834	rs174545	1925	-0.26957	0.04129	-6.5287	9.97956e-11	-10.0009	0.000132574
Omega_3	11	61802358	rs174546	1925	-0.271649	0.0413532	-6.569	7.69582e-11	-10.1137	0.000132574
Omega_3	11	61803311	rs174547	1925	-0.271144	0.0413577	-6.55607	8.36591e-11	-10.0775	0.000132574
Omega_3	11	61803876	rs174548	1925	-0.232507	0.0429396	-5.41475	7.48582e-08	-7.12576	0.012511
Omega_3	11	61803910	rs174549	1925	-0.232966	0.043096	-5.40575	7.86179e-08	-7.10448	0.0128408
Omega_3	11	61806212	rs174551	1925	-0.25519	0.041178	-6.19724	8.02397e-10	-9.09561	0.000384433
Omega_3	11	61807686	rs174553	1925	-0.256179	0.0411696	-6.22253	6.86719e-10	-9.16322	0.000352512
Omega_3	11	61811991	rs174554	1925	-0.245073	0.0412959	-5.93456	3.90846e-09	-8.40799	0.000899098
Omega_3	11	61817672	rs174562	1925	-0.252415	0.0411989	-6.12674	1.23461e-09	-8.90847	0.000403301
Omega_3	11	61820833	rs174564	1925	-0.24964	0.0412827	-6.04709	1.99839e-09	-8.69932	0.000531911
Omega_3	11	61824890	rs174566	1925	-0.250628	0.0410941	-6.09888	1.46196e-09	-8.83507	0.000437771
Omega_3	11	61825533	rs174567	1925	-0.25403	0.0410701	-6.18528	8.63521e-10	-9.06373	0.00038786
Omega_3	11	61826344	rs174568	1925	-0.238338	0.041206	-5.78406	9.41826e-09	-8.02603	0.00193386
Omega_3	11	61828850	rs5792235	1925	-0.254009	0.0412628	-6.15588	1.03367e-09	-8.98562	0.00039121
Omega_3	11	61829161	rs99780	1925	-0.255407	0.0409224	-6.24125	6.118e-10	-9.21339	0.000338212
Omega_3	11	61832870	rs174574	1925	0.239947	0.0404598	5.9305	4.00345e-09	-8.39757	0.000899098
Omega_3	11	61836038	rs174576	1925	-0.24419	0.0410826	-5.94388	3.69866e-09	-8.43196	0.000899098
Omega_3	11	61837342	rs174577	1925	-0.250222	0.0409851	-6.10519	1.40724e-09	-8.85163	0.000437771
Omega_3	11	61838027	rs174578	1925	-0.248474	0.0410082	-6.05913	1.85875e-09	-8.73078	0.000513772
Omega_3	11	61839170	rs174580	1925	-0.250464	0.0407963	-6.13938	1.14316e-09	-8.94189	0.00039121
Omega_3	11	61842278	rs174583	1925	-0.235833	0.0410286	-5.74801	1.15923e-08	-7.93583	0.00219459
Omega_3	11	61843278	rs174584	1925	-0.24549	0.0407791	-6.02	2.3511e-09	-8.62873	0.000603442
Omega_3	11	61851136	rs174592	1925	-0.228419	0.0402042	-5.68147	1.69578e-08	-7.77063	0.00304672
Omega_3	11	61854084	rs174599	1925	-0.229332	0.0401435	-5.71281	1.41845e-08	-7.84819	0.0026138
Omega_3	11	61855668	rs174601	1925	-0.230791	0.0401526	-5.74785	1.16042e-08	-7.93539	0.00219459
Omega_3_pct	11	61776027	rs174528	1925	-0.298545	0.0396173	-7.53572	9.88863e-14	-13.0049	3.19197e-07
Omega_3_pct	11	61776489	rs174529	1925	-0.293414	0.0396586	-7.3985	2.67101e-13	-12.5733	3.19197e-07
Omega_3_pct	11	61779120	rs174530	1925	-0.280224	0.039881	-7.0265	3.64277e-12	-11.4386	9.02727e-07
Omega_3_pct	11	61779765	rs108499	1925	-0.270894	0.0414152	-6.54093	9.22504e-11	-10.035	1.68645e-05
Omega_3_pct	11	61781553	rs174533	1925	-0.290517	0.0403689	-7.19655	1.11952e-12	-11.951	3.65706e-07
Omega_3_pct	11	61781986	rs174534	1925	-0.267725	0.0409477	-6.53822	9.38668e-11	-10.0275	1.68645e-05
Omega_3_pct	11	61783884	rs174535	1925	-0.292058	0.0401621	-7.27198	6.58249e-13	-12.1816	3.19197e-07
Omega_3_pct	11	61784455	rs174536	1925	-0.293041	0.0402301	-7.28412	6.04008e-13	-12.219	3.19197e-07
Omega_3_pct	11	61785208	rs174537	1925	-0.292634	0.0403584	-7.25088	7.64025e-13	-12.1169	3.22984e-07
Omega_3_pct	11	61790331	rs102275	1925	-0.298783	0.0399893	-7.47157	1.57661e-13	-12.8023	3.19197e-07
Omega_3_pct	11	61790354	rs102274	1925	-0.291786	0.0402972	-7.24085	8.2003e-13	-12.0862	3.27401e-07
Omega_3_pct	11	61792609	rs174538	1925	-0.27066	0.0419225	-6.4562	1.58749e-10	-9.79929	2.71634e-05
Omega_3_pct	11	61796827	rs4246215	1925	-0.260484	0.0397573	-6.55185	8.59765e-11	-10.0656	1.62599e-05
Omega_3_pct	11	61798436	rs174541	1925	-0.25804	0.0397048	-6.49896	1.20803e-10	-9.91792	2.11747e-05
Omega_3_pct	11	61800281	rs174544	1925	-0.253825	0.0422784	-6.00366	2.59225e-09	-8.58632	0.000380192
Omega_3_pct	11	61801834	rs174545	1925	-0.296881	0.0403354	-7.36031	3.5119e-13	-12.4545	3.19197e-07
Omega_3_pct	11	61802358	rs174546	1925	-0.29647	0.0404123	-7.33613	4.17333e-13	-12.3795	3.19197e-07
Omega_3_pct	11	61803311	rs174547	1925	-0.297844	0.0404049	-7.37148	3.2422e-13	-12.4892	3.19197e-07
Omega_3_pct	11	61803876	rs174548	1925	-0.262626	0.0419753	-6.25668	5.56131e-10	-9.25482	9.29461e-05
Omega_3_pct	11	61803910	rs174549	1925	-0.261955	0.0421353	-6.217	7.10538e-10	-9.14841	0.000116053
Omega_3_pct	11	61806212	rs174551	1925	-0.286614	0.040211	-7.12775	1.80993e-12	-11.7423	5.20289e-07
Omega_3_pct	11	61807686	rs174553	1925	-0.285391	0.0402156	-7.09652	2.24815e-12	-11.6482	6.21405e-07
Omega_3_pct	11	61811991	rs174554	1925	-0.273879	0.0403519	-6.78726	1.8366e-11	-10.736	3.56726e-06
Omega_3_pct	11	61812288	rs174555	1925	-0.248522	0.0418497	-5.93844	3.81974e-09	-8.41797	0.000527902
Omega_3_pct	11	61813163	rs174556	1925	-0.239099	0.041986	-5.69473	1.57258e-08	-7.80339	0.00209287
Omega_3_pct	11	61814184	rs174559	1925	-0.22459	0.0439633	-5.10858	3.80438e-07	-6.41972	0.0408067
Omega_3_pct	11	61814292	rs174560	1925	-0.253154	0.0417678	-6.06098	1.83802e-09	-8.73565	0.000281044
Omega_3_pct	11	61817672	rs174562	1925	-0.282863	0.0402401	-7.02938	3.57168e-12	-11.4471	9.02727e-07
Omega_3_pct	11	61820833	rs174564	1925	-0.288666	0.0402718	-7.16794	1.36782e-12	-11.864	4.09581e-07
Omega_3_pct	11	61822009	rs28456	1925	-0.251692	0.0416696	-6.04018	2.08317e-09	-8.68127	0.000311893
Omega_3_pct	11	61824164	rs174565	1925	-0.281016	0.0545818	-5.14853	3.09206e-07	-6.50975	0.0336687
Omega_3_pct	11	61824890	rs174566	1925	-0.288988	0.0400887	-7.20871	1.02808e-12	-11.988	3.51828e-07
Omega_3_pct	11	61825533	rs174567	1925	-0.291308	0.0400684	-7.27027	6.66236e-13	-12.1764	3.19197e-07
Omega_3_pct	11	61826344	rs174568	1925	-0.276673	0.0402121	-6.88034	9.84548e-12	-11.0068	2.1441e-06
Omega_3_pct	11	61828850	rs5792235	1925	-0.290736	0.0402623	-7.22105	9.42793e-13	-12.0256	3.38773e-07
Omega_3_pct	11	61829161	rs99780	1925	-0.29153	0.0399285	-7.3013	5.34737e-13	-12.2719	3.19197e-07
Omega_3_pct	11	61829740	rs174570	1925	-0.280718	0.0544957	-5.1512	3.04943e-07	-6.51578	0.0336687
Omega_3_pct	11	61830816	rs174572	1925	-0.249825	0.0452585	-5.51996	4.1991e-08	-7.37684	0.00520296
Omega_3_pct	11	61832855	rs174573	1925	-0.25395	0.0452054	-5.61769	2.43261e-08	-7.61393	0.00307042
Omega_3_pct	11	61832870	rs174574	1925	0.279094	0.0394685	7.07131	2.67606e-12	-11.5725	7.12286e-07
Omega_3_pct	11	61834531	rs174575	1925	-0.25538	0.0450362	-5.67055	1.80424e-08	-7.74371	0.00235751
Omega_3_pct	11	61836038	rs174576	1925	-0.291144	0.0400299	-7.27316	6.52745e-13	-12.1853	3.19197e-07
Omega_3_pct	11	61837342	rs174577	1925	-0.291862	0.0399605	-7.30376	5.25428e-13	-12.2795	3.19197e-07
Omega_3_pct	11	61838027	rs174578	1925	-0.289983	0.0399861	-7.2521	7.57525e-13	-12.1206	3.22984e-07
Omega_3_pct	11	61839170	rs174580	1925	-0.289607	0.0397897	-7.27844	6.28777e-13	-12.2015	3.19197e-07
Omega_3_pct	11	61842278	rs174583	1925	-0.279033	0.04001	-6.97408	5.21496e-12	-11.2827	1.24926e-06
Omega_3_pct	11	61843278	rs174584	1925	-0.285809	0.0397706	-7.18644	1.20199e-12	-11.9201	3.75574e-07
Omega_3_pct	11	61850204	rs174591	1925	-0.253037	0.0444277	-5.69548	1.56587e-08	-7.80524	0.00209287
Omega_3_pct	11	61851136	rs174592	1925	-0.266797	0.0392329	-6.80034	1.68349e-11	-10.7738	3.45673e-06
Omega_3_pct	11	61852357	rs174594	1925	0.23936	0.0387039	6.18439	8.68342e-10	-9.06131	0.000138676
Omega_3_pct	11	61853722	rs174598	1925	-0.22085	0.0409596	-5.3919	8.47578e-08	-7.07182	0.010152
Omega_3_pct	11	61854084	rs174599	1925	-0.268813	0.0391654	-6.86353	1.10244e-11	-10.9576	2.33023e-06
Omega_3_pct	11	61854755	rs174600	1925	-0.22359	0.0409431	-5.46099	5.81255e-08	-7.23563	0.00708006
Omega_3_pct	11	61855668	rs174601	1925	-0.269663	0.0391765	-6.88328	9.6516e-12	-11.0154	2.1441e-06
Omega_3_pct	11	61856709	rs97384	1925	0.23909	0.038749	6.17022	9.46921e-10	-9.02369	0.000147938
Omega_3_pct	11	61856942	rs174602	1925	-0.257239	0.0483685	-5.31832	1.26052e-07	-6.89945	0.0148505
Omega_3_pct	11	61858251	rs34212714	1925	0.217218	0.0386682	5.61748	2.43529e-08	-7.61345	0.00307042
Omega_3_pct	11	61858734	rs174603	1925	-0.211656	0.0417736	-5.06674	4.72011e-07	-6.32605	0.0491615
Omega_3_pct	11	61858798	rs174604	1925	-0.208651	0.0396546	-5.26171	1.70513e-07	-6.76824	0.0194509
Omega_3_pct	11	61872101	rs174448	1925	0.19939	0.0382413	5.214	2.19454e-07	-6.65866	0.0246426
Omega_3_pct	11	61872907	rs174449	1925	0.193309	0.0380961	5.07425	4.54185e-07	-6.34277	0.0480006
Omega_3_pct	11	61888645	rs174455	1925	0.206268	0.038868	5.30688	1.34011e-07	-6.87286	0.0155336
Omega_6_Omega_3	11	61776027	rs174528	1925	0.301832	0.0404379	7.46409	1.66439e-13	-12.7787	1.31781e-07
Omega_6_Omega_3	11	61776489	rs174529	1925	0.296801	0.0404784	7.33233	4.2878e-13	-12.3678	2.37036e-07
Omega_6_Omega_3	11	61779120	rs174530	1925	0.283024	0.0407064	6.95281	6.02726e-12	-11.2199	1.44385e-06
Omega_6_Omega_3	11	61779765	rs108499	1925	0.277292	0.0422487	6.56333	7.98356e-11	-10.0978	1.39938e-05
Omega_6_Omega_3	11	61781553	rs174533	1925	0.306927	0.0411185	7.46445	1.66006e-13	-12.7799	1.31781e-07
Omega_6_Omega_3	11	61781986	rs174534	1925	0.270743	0.0417907	6.47855	1.37649e-10	-9.86123	2.30053e-05
Omega_6_Omega_3	11	61783884	rs174535	1925	0.304822	0.0409311	7.4472	1.88054e-13	-12.7257	1.31781e-07
Omega_6_Omega_3	11	61784455	rs174536	1925	0.304981	0.0410059	7.43749	2.01708e-13	-12.6953	1.31781e-07
Omega_6_Omega_3	11	61785208	rs174537	1925	0.311102	0.041094	7.5705	7.6676e-14	-13.1153	9.18398e-08
Omega_6_Omega_3	11	61790331	rs102275	1925	0.313855	0.0407389	7.70406	2.85983e-14	-13.5437	8.61035e-08
Omega_6_Omega_3	11	61790354	rs102274	1925	0.30803	0.0410463	7.50445	1.24188e-13	-12.9059	1.27498e-07
Omega_6_Omega_3	11	61792609	rs174538	1925	0.291418	0.0426822	6.82762	1.40281e-11	-10.853	2.653e-06
Omega_6_Omega_3	11	61796827	rs4246215	1925	0.277578	0.0404928	6.855	1.16764e-11	-10.9327	2.26793e-06
Omega_6_Omega_3	11	61798436	rs174541	1925	0.275732	0.0404358	6.81901	1.48612e-11	-10.8279	2.73849e-06
Omega_6_Omega_3	11	61800281	rs174544	1925	0.270878	0.0430702	6.28922	4.54367e-10	-9.34259	7.25633e-05
Omega_6_Omega_3	11	61801834	rs174545	1925	0.312448	0.0410894	7.6041	5.99057e-14	-13.2225	8.61035e-08
Omega_6_Omega_3	11	61802358	rs174546	1925	0.314145	0.0411538	7.63344	4.8265e-14	-13.3164	8.61035e-08
Omega_6_Omega_3	11	61803311	rs174547	1925	0.313957	0.0411567	7.62833	5.0115e-14	-13.3	8.61035e-08
Omega_6_Omega_3	11	61803876	rs174548	1925	0.278898	0.0427639	6.52181	1.04313e-10	-9.98166	1.78489e-05
Omega_6_Omega_3	11	61803910	rs174549	1925	0.27734	0.0429324	6.45992	1.55033e-10	-9.80958	2.53218e-05
Omega_6_Omega_3	11	61806212	rs174551	1925	0.298111	0.0409893	7.2729	6.53989e-13	-12.1844	3.1333e-07
Omega_6_Omega_3	11	61807686	rs174553	1925	0.297376	0.0409909	7.25468	7.43891e-13	-12.1285	3.24421e-07
Omega_6_Omega_3	11	61811991	rs174554	1925	0.284087	0.0411411	6.90519	8.32445e-12	-11.0796	1.75954e-06
Omega_6_Omega_3	11	61812288	rs174555	1925	0.254272	0.0426935	5.95575	3.44734e-09	-8.46252	0.000476435
Omega_6_Omega_3	11	61813163	rs174556	1925	0.246969	0.0428211	5.76746	1.03647e-08	-7.98444	0.00140541
Omega_6_Omega_3	11	61814184	rs174559	1925	0.233796	0.0448325	5.21488	2.18424e-07	-6.6607	0.026162
Omega_6_Omega_3	11	61814292	rs174560	1925	0.257756	0.0426165	6.04827	1.98431e-09	-8.70239	0.000297092
Omega_6_Omega_3	11	61817672	rs174562	1925	0.291089	0.0410395	7.0929	2.30503e-12	-11.6373	6.13529e-07
Omega_6_Omega_3	11	61820833	rs174564	1925	0.294419	0.0410881	7.16555	1.39087e-12	-11.8567	3.99824e-07
Omega_6_Omega_3	11	61822009	rs28456	1925	0.25608	0.0425173	6.02296	2.3098e-09	-8.63643	0.000338767
Omega_6_Omega_3	11	61824890	rs174566	1925	0.296142	0.0408923	7.242	8.13449e-13	-12.0897	3.24421e-07
Omega_6_Omega_3	11	61825533	rs174567	1925	0.298873	0.0408692	7.31292	4.92385e-13	-12.3077	2.52755e-07
Omega_6_Omega_3	11	61826344	rs174568	1925	0.284495	0.0410131	6.93669	6.72563e-12	-11.1723	1.51045e-06
Omega_6_Omega_3	11	61828850	rs5792235	1925	0.297076	0.0410748	7.23256	8.69453e-13	-12.0608	3.24421e-07
Omega_6_Omega_3	11	61829161	rs99780	1925	0.300114	0.0407199	7.3702	3.27153e-13	-12.4852	1.95926e-07
Omega_6_Omega_3	11	61830816	rs174572	1925	0.256932	0.0461651	5.5655	3.25925e-08	-7.48688	0.00410928
Omega_6_Omega_3	11	61832855	rs174573	1925	0.25769	0.0461278	5.58644	2.89931e-08	-7.5377	0.00372074
Omega_6_Omega_3	11	61832870	rs174574	1925	-0.281688	0.0402868	-6.99207	4.6116e-12	-11.3361	1.18363e-06
Omega_6_Omega_3	11	61834531	rs174575	1925	0.259941	0.0459514	5.65687	1.94971e-08	-7.71003	0.00259477
Omega_6_Omega_3	11	61836038	rs174576	1925	0.291261	0.0408772	7.12527	1.84166e-12	-11.7348	5.09048e-07
Omega_6_Omega_3	11	61837342	rs174577	1925	0.294789	0.0407889	7.22719	9.02851e-13	-12.0444	3.24421e-07
Omega_6_Omega_3	11	61838027	rs174578	1925	0.292844	0.0408151	7.17489	1.30304e-12	-11.885	3.99824e-07
Omega_6_Omega_3	11	61839170	rs174580	1925	0.292912	0.0406119	7.21247	1.00133e-12	-11.9994	3.27097e-07
Omega_6_Omega_3	11	61842278	rs174583	1925	0.280406	0.0408464	6.86489	1.09251e-11	-10.9616	2.18095e-06
Omega_6_Omega_3	11	61843278	rs174584	1925	0.290953	0.0405802	7.16983	1.34998e-12	-11.8697	3.99824e-07
Omega_6_Omega_3	11	61850204	rs174591	1925	0.255921	0.0453387	5.64465	2.08945e-08	-7.67997	0.00273018
Omega_6_Omega_3	11	61851136	rs174592	1925	0.272402	0.0400263	6.80558	1.6256e-11	-10.789	2.92063e-06
Omega_6_Omega_3	11	61852357	rs174594	1925	-0.243827	0.0394899	-6.17441	9.22907e-10	-9.03484	0.000144186
Omega_6_Omega_3	11	61853722	rs174598	1925	0.225668	0.0417875	5.40037	8.09446e-08	-7.09181	0.00985958
Omega_6_Omega_3	11	61854084	rs174599	1925	0.275503	0.039951	6.89602	8.85833e-12	-11.0526	1.81889e-06
Omega_6_Omega_3	11	61854755	rs174600	1925	0.229724	0.0417646	5.50045	4.67789e-08	-7.32995	0.00579622
Omega_6_Omega_3	11	61855668	rs174601	1925	0.27786	0.0399533	6.95462	5.95424e-12	-11.2252	1.44385e-06
Omega_6_Omega_3	11	61856709	rs97384	1925	-0.240162	0.0395541	-6.07173	1.72278e-09	-8.76377	0.000263423
Omega_6_Omega_3	11	61856942	rs174602	1925	0.251883	0.0493965	5.09921	3.9933e-07	-6.39867	0.044916
Omega_6_Omega_3	11	61858251	rs34212714	1925	-0.202936	0.0395397	-5.13246	3.36178e-07	-6.47343	0.0389673
Omega_6_Omega_3	11	61858798	rs174604	1925	0.206184	0.0404883	5.09243	4.13547e-07	-6.38347	0.0457229
Omega_6_Omega_3	11	61872101	rs174448	1925	-0.199039	0.0390357	-5.0989	3.99999e-07	-6.39794	0.044916
Omega_6_Omega_3	11	61872907	rs174449	1925	-0.201564	0.0388481	-5.18852	2.50892e-07	-6.60051	0.0295583
Omega_6_pct	11	29156308	rs187710782	1925	-1.26437	0.220022	-5.74656	1.16901e-08	-7.93218	0.021943
Omega_6_pct	11	29270896	rs139238691	1925	-1.26245	0.219979	-5.73896	1.22133e-08	-7.91317	0.021943
Omega_6_pct	11	29281999	rs17513635	1925	-1.37942	0.22621	-6.09796	1.47018e-09	-8.83263	0.0105656
Omega_6_pct	11	29305604	rs78232098	1925	-1.2879	0.219591	-5.86499	5.88342e-09	-8.23037	0.0211408
Omega_6_pct	16	52336667	rs143448250	1925	-1.27405	0.226897	-5.6151	2.46829e-08	-7.6076	0.0354771
S_HDL_PL	2	212131742	rs11684050	1925	-0.246573	0.0417858	-5.90088	4.76689e-09	-8.32176	0.0342577
S_HDL_TG	11	29156308	rs187710782	1925	1.39006	0.223221	6.22728	6.66891e-10	-9.17595	0.00119817
S_HDL_TG	11	29270896	rs139238691	1925	1.4159	0.223024	6.34864	3.13366e-10	-9.50395	0.000750677
S_HDL_TG	11	29281999	rs17513635	1925	1.52293	0.22939	6.63904	4.88134e-11	-10.3115	0.000350802
S_HDL_TG	11	29305604	rs78232098	1925	1.41577	0.222761	6.35556	3.00024e-10	-9.52284	0.000750677
S_HDL_TG	16	52336667	rs143448250	1925	1.28975	0.230791	5.58839	2.86763e-08	-7.54248	0.0412169
S_LDL_C_pct	1	106491803	rs114170642	1925	-0.513279	0.0918304	-5.58942	2.85118e-08	-7.54497	0.0102451
S_LDL_C_pct	1	183545396	rs11807740	1925	-1.58546	0.306841	-5.16704	2.8074e-07	-6.5517	0.0339635
S_LDL_C_pct	2	83874866	rs73940741	1925	-2.18143	0.427077	-5.10781	3.81987e-07	-6.41795	0.0339635
S_LDL_C_pct	2	216743582	rs6751211	1925	-2.02894	0.299417	-6.7763	1.97567e-11	-10.7043	2.08298e-05
S_LDL_C_pct	3	22783625	rs116041191	1925	-0.588488	0.111026	-5.30045	1.38722e-07	-6.85785	0.0339635
S_LDL_C_pct	3	22787699	rs115366360	1925	-0.522497	0.104705	-4.99018	6.97565e-07	-6.15641	0.0477439
S_LDL_C_pct	3	176416707	rs75638917	1925	-0.474729	0.092034	-5.15819	2.94027e-07	-6.53161	0.0339635
S_LDL_C_pct	4	179876672	rs143027106	1925	-0.464037	0.0898693	-5.16347	2.86046e-07	-6.54356	0.0339635
S_LDL_C_pct	5	54584204	rs913955901	1925	-2.17272	0.42884	-5.06651	4.72596e-07	-6.32551	0.0339635
S_LDL_C_pct	5	94495550	rs10036091	1925	-2.0069	0.302753	-6.62884	5.21717e-11	-10.2826	2.08298e-05
S_LDL_C_pct	5	94514051	rs17083767	1925	-0.651196	0.128114	-5.08294	4.34304e-07	-6.36221	0.0339635
S_LDL_C_pct	8	33012020	rs113667815	1925	-2.18143	0.427077	-5.10781	3.81987e-07	-6.41795	0.0339635
S_LDL_C_pct	11	15827395	rs148592851	1925	-0.544735	0.10441	-5.21727	2.15711e-07	-6.66613	0.0339635
S_LDL_C_pct	14	90047899	rs112229475	1925	-0.559991	0.111024	-5.04387	5.30686e-07	-6.27516	0.0377606
S_LDL_C_pct	15	65362378	rs558286	1925	-0.376783	0.0754665	-4.99272	6.88572e-07	-6.16205	0.0477439
S_LDL_C_pct	19	8091324	rs8112982	1925	-2.83706	0.412242	-6.88203	9.73404e-12	-11.0117	2.08298e-05
S_LDL_C_pct	19	8095339	rs73503784	1925	-3.03201	0.423433	-7.16054	1.44049e-12	-11.8415	1.03522e-05
S_LDL_C_pct	19	8100618	rs7259018	1925	1.72502	0.301263	5.72596	1.31554e-08	-7.8809	0.00497592
S_LDL_C_pct	19	24246312	rs73015225	1925	-0.367228	0.0706676	-5.19655	2.40526e-07	-6.61884	0.0339635
S_LDL_C_pct	19	48836425	rs146134551	1925	-1.60833	0.320765	-5.01404	6.17887e-07	-6.20909	0.0435343
S_LDL_FC_pct	19	44908822	rs7412	1925	-0.393654	0.058806	-6.69411	3.40225e-11	-10.4682	0.000126785
S_LDL_FC_pct	19	44909976	rs1065853	1925	-0.392709	0.0587135	-6.68856	3.52837e-11	-10.4524	0.000126785
S_LDL_FC_pct	19	44911142	rs72654473	1925	-0.328746	0.0543157	-6.0525	1.93445e-09	-8.71344	0.00436391
S_LDL_FC_pct	19	44912383	rs445925	1925	-0.32442	0.0540175	-6.00583	2.55866e-09	-8.59199	0.00436391
S_LDL_FC_pct	19	44913574	rs390082	1925	-0.322512	0.0539576	-5.97714	3.03615e-09	-8.51768	0.00436391
S_LDL_FC_pct	19	44923535	rs141622900	1925	-0.436721	0.073634	-5.93097	3.99212e-09	-8.3988	0.00478162
S_LDL_TG	3	60607628	rs147135024	1925	0.846346	0.152502	5.54974	3.55875e-08	-7.4487	0.0426254
S_LDL_TG	11	29156308	rs187710782	1925	1.30862	0.211418	6.18973	8.40293e-10	-9.07557	0.00150971
S_LDL_TG	11	29270896	rs139238691	1925	1.3296	0.211252	6.2939	4.41267e-10	-9.3553	0.00105707
S_LDL_TG	11	29281999	rs17513635	1925	1.42733	0.217304	6.56836	7.72873e-11	-10.1119	0.000555432
S_LDL_TG	11	29305604	rs78232098	1925	1.34367	0.210924	6.3704	2.73374e-10	-9.56324	0.000982313
S_LDL_TG	16	52336667	rs143448250	1925	1.27207	0.21829	5.82743	7.32555e-09	-8.13516	0.0105291
S_LDL_TG_pct	19	44908822	rs7412	1925	0.4675	0.0719675	6.49599	1.23118e-10	-9.90968	0.000442399
S_LDL_TG_pct	19	44909976	rs1065853	1925	0.471265	0.071826	6.5612	8.09273e-11	-10.0919	0.000442399
S_LDL_TG_pct	19	44911142	rs72654473	1925	0.401925	0.0663983	6.05324	1.92575e-09	-8.7154	0.00461319
S_LDL_TG_pct	19	44912383	rs445925	1925	0.390381	0.0660665	5.90891	4.54705e-09	-8.34227	0.00793301
S_LDL_TG_pct	19	44913574	rs390082	1925	0.387778	0.0659946	5.87591	5.51932e-09	-8.25811	0.00793301
S_VLDL_CE_pct	5	104406642	rs116058342	1925	-0.976402	0.172391	-5.66388	1.87402e-08	-7.72723	0.0336695
S_VLDL_CE_pct	5	104649440	rs116288858	1925	-0.981984	0.175862	-5.58383	2.94172e-08	-7.5314	0.0422818
S_VLDL_TG	11	29156308	rs187710782	1925	1.37489	0.217326	6.32639	3.60285e-10	-9.44335	0.000647305
S_VLDL_TG	11	29270896	rs139238691	1925	1.3953	0.217159	6.42525	1.93281e-10	-9.71381	0.000547967
S_VLDL_TG	11	29281999	rs17513635	1925	1.48206	0.223459	6.63236	5.09859e-11	-10.2926	0.000366414
S_VLDL_TG	11	29305604	rs78232098	1925	1.38813	0.216942	6.39862	2.28746e-10	-9.64065	0.000547967
SFA	11	29156308	rs187710782	1925	1.34151	0.234306	5.72546	1.31944e-08	-7.87961	0.0237057
SFA	11	29270896	rs139238691	1925	1.36196	0.234147	5.81669	7.7961e-09	-8.10812	0.0186758
SFA	11	29281999	rs17513635	1925	1.47242	0.240852	6.11338	1.33904e-09	-8.87321	0.00962312
SFA	11	29305604	rs78232098	1925	1.37685	0.233794	5.88916	5.10752e-09	-8.29179	0.0183528
Total FA	11	29156308	rs187710782	1925	1.34155	0.235516	5.69622	1.5592e-08	-7.8071	0.0280133
Total FA	11	29270896	rs139238691	1925	1.3685	0.235323	5.81541	7.85425e-09	-8.1049	0.0188151
Total FA	11	29281999	rs17513635	1925	1.47634	0.242079	6.09859	1.46464e-09	-8.83427	0.0105258
Total FA	11	29305604	rs78232098	1925	1.3904	0.234933	5.91828	4.30245e-09	-8.36628	0.01546
Total TG	11	29156308	rs187710782	1925	1.34023	0.223268	6.00279	2.60578e-09	-8.58406	0.00468166
Total TG	11	29270896	rs139238691	1925	1.35601	0.223131	6.07719	1.66683e-09	-8.77811	0.00399294
Total TG	11	29281999	rs17513635	1925	1.44438	0.229609	6.29061	4.50384e-10	-9.34642	0.00296342
Total TG	11	29305604	rs78232098	1925	1.37938	0.222741	6.19275	8.2471e-10	-9.0837	0.00296342
VLDL_TG	11	29156308	rs187710782	1925	1.28759	0.221638	5.80943	8.13191e-09	-8.08981	0.0146102
VLDL_TG	11	29270896	rs139238691	1925	1.30071	0.221517	5.87183	5.65251e-09	-8.24776	0.0135407
VLDL_TG	11	29281999	rs17513635	1925	1.38031	0.227993	6.05418	1.9153e-09	-8.71776	0.00845451
VLDL_TG	11	29305604	rs78232098	1925	1.33098	0.221098	6.01986	2.35286e-09	-8.6284	0.00845451
VLDL_TG	16	52336667	rs143448250	1925	1.27475	0.228678	5.57443	3.10044e-08	-7.50858	0.0445631
XL_HDL_CE	4	62522306	rs73217806	1925	1.73303	0.301294	5.75196	1.13332e-08	-7.94565	0.0162894
XL_HDL_PL_pct	1	15065598	rs12071695	1925	-0.670526	0.144991	-4.6246	4.18356e-06	-5.37845	0.0491266
XL_HDL_PL_pct	1	15067290	rs7517282	1925	-0.754361	0.154735	-4.87518	1.24151e-06	-5.90605	0.0242452
XL_HDL_PL_pct	1	15067428	rs7531373	1925	-0.670526	0.144991	-4.6246	4.18356e-06	-5.37845	0.0491266
XL_HDL_PL_pct	1	23092790	rs35917050	1925	-0.277249	0.057382	-4.83164	1.53954e-06	-5.81261	0.028142
XL_HDL_PL_pct	1	54900008	rs61769370	1925	-0.438717	0.0903288	-4.85689	1.35918e-06	-5.86672	0.0261173
XL_HDL_PL_pct	1	63587293	rs55633285	1925	-0.350631	0.0720855	-4.8641	1.3116e-06	-5.8822	0.0254068
XL_HDL_PL_pct	1	80208867	rs77274860	1925	-0.688689	0.123851	-5.56063	3.34945e-08	-7.47503	0.00280853
XL_HDL_PL_pct	1	80233381	rs72945648	1925	-0.545836	0.114302	-4.77538	2.02796e-06	-5.69294	0.0314252
XL_HDL_PL_pct	1	84764306	rs11805789	1925	-2.82714	0.404331	-6.99214	4.6098e-12	-11.3363	1.74362e-06
XL_HDL_PL_pct	1	87446375	rs12117615	1925	-0.169785	0.0344238	-4.9322	9.34159e-07	-6.02958	0.0188051
XL_HDL_PL_pct	1	109892533	rs58409290	1925	-0.274537	0.0579436	-4.738	2.43129e-06	-5.61416	0.0367998
XL_HDL_PL_pct	1	113475636	rs139074026	1925	-0.34591	0.0711767	-4.85988	1.33925e-06	-5.87314	0.0258033
XL_HDL_PL_pct	1	163542845	rs78010639	1925	-0.448564	0.0948926	-4.72707	2.56323e-06	-5.59121	0.0367998
XL_HDL_PL_pct	1	183865528	rs112946957	1925	-0.346269	0.0722345	-4.79368	1.85468e-06	-5.73173	0.0300199
XL_HDL_PL_pct	2	30352809	rs113992871	1925	-0.476483	0.102861	-4.6323	4.0338e-06	-5.39429	0.0487359
XL_HDL_PL_pct	2	30353104	rs6742446	1925	-0.518157	0.106079	-4.88463	1.18452e-06	-5.92646	0.0234508
XL_HDL_PL_pct	2	30962730	rs4951958	1925	-0.447782	0.0950053	-4.71323	2.7401e-06	-5.56223	0.0367998
XL_HDL_PL_pct	2	30963530	rs72855219	1925	-0.508567	0.0998291	-5.09438	4.09433e-07	-6.38782	0.0116301
XL_HDL_PL_pct	2	109009647	rs115682225	1925	-0.274114	0.0586822	-4.67116	3.35262e-06	-5.47462	0.0420487
XL_HDL_PL_pct	2	168964588	rs13404228	1925	-2.05606	0.408075	-5.03844	5.45665e-07	-6.26307	0.0119923
XL_HDL_PL_pct	2	175527773	rs145334398	1925	-0.459615	0.0944808	-4.86464	1.30811e-06	-5.88336	0.0254068
XL_HDL_PL_pct	2	176587360	rs147114653	1925	-0.44152	0.0824951	-5.35208	1.05135e-07	-6.97825	0.00457916
XL_HDL_PL_pct	2	176995097	rs114654992	1925	-0.433206	0.0794157	-5.45492	6.01e-08	-7.22113	0.00366029
XL_HDL_PL_pct	2	177066096	rs193042278	1925	-0.41074	0.0780818	-5.26038	1.71712e-07	-6.7652	0.00685568
XL_HDL_PL_pct	2	188988291	rs41272803	1925	-0.40887	0.0743663	-5.49805	4.73996e-08	-7.32423	0.0032754
XL_HDL_PL_pct	2	200550381	rs112046031	1925	-0.231947	0.0460017	-5.04214	5.35396e-07	-6.27133	0.0119923
XL_HDL_PL_pct	2	212715930	rs62188006	1925	-0.346495	0.072148	-4.80256	1.77584e-06	-5.7506	0.0290711
XL_HDL_PL_pct	2	212799670	rs200415512	1925	-0.358515	0.0743403	-4.82262	1.60943e-06	-5.79333	0.0288077
XL_HDL_PL_pct	2	213150157	rs62189577	1925	-0.377909	0.075565	-5.00111	6.59881e-07	-6.18053	0.0142411
XL_HDL_PL_pct	2	213175009	rs4567882	1925	0.0847733	0.0177458	4.77709	2.01111e-06	-5.69656	0.0314196
XL_HDL_PL_pct	2	213175323	rs4673732	1925	0.0835786	0.0176755	4.7285	2.54551e-06	-5.59422	0.0367998
XL_HDL_PL_pct	3	28100282	rs114659023	1925	-0.336919	0.0712057	-4.73163	2.50742e-06	-5.60077	0.0367998
XL_HDL_PL_pct	3	32397456	rs150909247	1925	-2.78755	0.39535	-7.05084	3.08186e-12	-11.5112	1.74362e-06
XL_HDL_PL_pct	3	37761224	rs73825415	1925	-0.729969	0.145172	-5.0283	5.74574e-07	-6.24065	0.0125508
XL_HDL_PL_pct	3	40859645	rs7650121	1925	-1.45708	0.288471	-5.05105	5.11575e-07	-6.29109	0.0119923
XL_HDL_PL_pct	3	53843708	rs13321117	1925	-2.3494	0.408064	-5.75743	1.09822e-08	-7.95931	0.00105233
XL_HDL_PL_pct	3	64767691	rs76518568	1925	-0.684222	0.145367	-4.70686	2.82526e-06	-5.54894	0.0367998
XL_HDL_PL_pct	3	78523899	rs73848461	1925	-1.92242	0.408539	-4.7056	2.84278e-06	-5.54626	0.0367998
XL_HDL_PL_pct	3	78544478	rs73848486	1925	-1.47783	0.288714	-5.11866	3.61126e-07	-6.44234	0.0103397
XL_HDL_PL_pct	3	189071324	rs73048775	1925	-1.3496	0.286263	-4.71455	2.72286e-06	-5.56497	0.0367998
XL_HDL_PL_pct	3	189099891	rs2001403	1925	-1.33856	0.289785	-4.61915	4.29265e-06	-5.36728	0.0495973
XL_HDL_PL_pct	3	190104537	rs2030572	1925	-0.2376	0.0454173	-5.23149	2.00099e-07	-6.69876	0.00781537
XL_HDL_PL_pct	3	195153024	rs7651863	1925	-1.93657	0.400932	-4.83017	1.5507e-06	-5.80947	0.028142
XL_HDL_PL_pct	4	30592077	rs75709606	1925	-2.05533	0.399513	-5.14459	3.15601e-07	-6.50086	0.00961206
XL_HDL_PL_pct	4	38285700	rs76863877	1925	-0.302975	0.0600234	-5.04761	5.20623e-07	-6.28348	0.0119923
XL_HDL_PL_pct	4	45910462	rs62306339	1925	-0.207176	0.0431121	-4.80552	1.75031e-06	-5.75688	0.0288077
XL_HDL_PL_pct	4	45914154	rs62306340	1925	-0.203387	0.0427508	-4.7575	2.21196e-06	-5.65522	0.0337504
XL_HDL_PL_pct	4	46121966	rs7676267	1925	-0.390749	0.0826753	-4.72631	2.57259e-06	-5.58963	0.0367998
XL_HDL_PL_pct	4	65471576	rs58538364	1925	-1.58443	0.288007	-5.50136	4.65406e-08	-7.33217	0.00324726
XL_HDL_PL_pct	4	66927645	rs75717227	1925	-0.263105	0.0528239	-4.98079	7.31421e-07	-6.13583	0.0150572
XL_HDL_PL_pct	4	67944224	rs12642155	1925	0.104041	0.0221586	4.69529	2.9868e-06	-5.52479	0.0382618
XL_HDL_PL_pct	4	67951553	rs10866201	1925	-0.104357	0.0225556	-4.62666	4.14344e-06	-5.38264	0.0491266
XL_HDL_PL_pct	4	67953072	rs12500457	1925	-0.104757	0.0224753	-4.66098	3.51949e-06	-5.45352	0.0436841
XL_HDL_PL_pct	4	67954938	rs12506584	1925	-0.103918	0.0224871	-4.62123	4.25098e-06	-5.37151	0.0495973
XL_HDL_PL_pct	4	67956500	rs727534	1925	0.104757	0.0224753	4.66098	3.51949e-06	-5.45352	0.0436841
XL_HDL_PL_pct	4	71832334	rs544880695	1925	-0.482127	0.102816	-4.68922	3.07503e-06	-5.51215	0.0389066
XL_HDL_PL_pct	4	126530911	rs1355405	1925	1.69564	0.284523	5.95959	3.37021e-09	-8.47234	0.000327301
XL_HDL_PL_pct	4	126931501	rs577690033	1925	-2.74554	0.394732	-6.95545	5.91976e-12	-11.2277	1.84969e-06
XL_HDL_PL_pct	4	147925398	rs41515750	1925	-2.64644	0.404841	-6.53699	9.46091e-11	-10.0241	1.19284e-05
XL_HDL_PL_pct	5	10874860	rs111696213	1925	-0.677364	0.127884	-5.29671	1.41514e-07	-6.8492	0.00587863
XL_HDL_PL_pct	5	10886872	rs28704080	1925	-0.598253	0.124033	-4.82334	1.60375e-06	-5.79486	0.0288077
XL_HDL_PL_pct	5	25835391	rs191009041	1925	-0.512375	0.0970741	-5.27818	1.562e-07	-6.80632	0.00634206
XL_HDL_PL_pct	5	59558262	rs159393	1925	-0.305693	0.0659028	-4.63854	3.91611e-06	-5.40714	0.0480264
XL_HDL_PL_pct	5	59873268	rs75444785	1925	-0.464263	0.0996477	-4.65904	3.55222e-06	-5.4495	0.0440144
XL_HDL_PL_pct	5	59928757	rs181823230	1925	-0.500962	0.102597	-4.88281	1.19535e-06	-5.92251	0.0234586
XL_HDL_PL_pct	5	151360804	rs12173225	1925	-0.510579	0.109885	-4.64649	3.77078e-06	-5.42357	0.0465619
XL_HDL_PL_pct	5	151719991	rs13361813	1925	-1.50173	0.28848	-5.20566	2.29257e-07	-6.63968	0.00860887
XL_HDL_PL_pct	5	163293542	rs137952239	1925	-0.407288	0.0880992	-4.62306	4.21436e-06	-5.37527	0.0494076
XL_HDL_PL_pct	6	6833152	rs112256412	1925	-0.440027	0.0921655	-4.77431	2.03844e-06	-5.6907	0.0314252
XL_HDL_PL_pct	6	22154560	rs12214075	1925	-0.388337	0.0767116	-5.0623	4.82902e-07	-6.31614	0.0119923
XL_HDL_PL_pct	6	81064734	rs73474842	1925	-1.11034	0.236584	-4.69322	3.01687e-06	-5.52044	0.0385783
XL_HDL_PL_pct	6	82598686	rs9344289	1925	-1.26254	0.269974	-4.67652	3.26789e-06	-5.48573	0.0410576
XL_HDL_PL_pct	6	82843512	rs1932220	1925	-1.58236	0.291707	-5.42448	7.09903e-08	-7.1488	0.003879
XL_HDL_PL_pct	6	83768007	rs9449692	1925	-0.979092	0.204585	-4.78575	1.92798e-06	-5.7149	0.0302524
XL_HDL_PL_pct	6	83815199	rs6926541	1925	-0.988487	0.203263	-4.86309	1.31816e-06	-5.88003	0.0254652
XL_HDL_PL_pct	6	83963146	rs9449730	1925	-1.4747	0.313031	-4.71103	2.76911e-06	-5.55766	0.0367998
XL_HDL_PL_pct	6	84777810	rs9450027	1925	-1.56077	0.289855	-5.38466	8.81477e-08	-7.05479	0.00391038
XL_HDL_PL_pct	7	2309510	rs10479969	1925	-1.8814	0.397983	-4.72734	2.5598e-06	-5.59179	0.0367998
XL_HDL_PL_pct	7	7033773	rs112805181	1925	-0.401971	0.086088	-4.6693	3.38264e-06	-5.47074	0.0422862
XL_HDL_PL_pct	7	29941945	rs74912058	1925	-0.637109	0.123841	-5.14457	3.1565e-07	-6.50079	0.00961206
XL_HDL_PL_pct	7	124961910	rs142062163	1925	-0.304042	0.0619897	-4.90472	1.07183e-06	-5.96987	0.0215162
XL_HDL_PL_pct	8	14337100	rs11991427	1925	-0.985801	0.205167	-4.80487	1.75574e-06	-5.75554	0.0288077
XL_HDL_PL_pct	8	26988496	rs73556945	1925	-0.26924	0.0492187	-5.47028	5.52407e-08	-7.25774	0.00339309
XL_HDL_PL_pct	8	27004467	rs76311105	1925	-0.26526	0.0489179	-5.42255	7.17382e-08	-7.14425	0.003879
XL_HDL_PL_pct	8	27013757	rs7833994	1925	-0.189379	0.0392501	-4.82493	1.59121e-06	-5.79827	0.0286601
XL_HDL_PL_pct	8	27017629	rs75335486	1925	-0.23407	0.0432285	-5.41471	7.48689e-08	-7.1257	0.00391038
XL_HDL_PL_pct	8	27033537	rs79144857	1925	-0.242202	0.0445227	-5.43997	6.52243e-08	-7.18559	0.003879
XL_HDL_PL_pct	8	27033751	rs73562496	1925	-0.23548	0.0434271	-5.42242	7.17876e-08	-7.14395	0.003879
XL_HDL_PL_pct	8	27035064	rs111360692	1925	-0.222848	0.0428618	-5.19922	2.37186e-07	-6.62491	0.00860887
XL_HDL_PL_pct	8	30277825	rs7830496	1925	-0.724075	0.154772	-4.67833	3.23962e-06	-5.48951	0.0407737
XL_HDL_PL_pct	8	90094859	rs58332188	1925	-1.34722	0.27534	-4.89293	1.13655e-06	-5.94441	0.0226258
XL_HDL_PL_pct	8	124054293	rs183659800	1925	-0.350637	0.0743816	-4.71403	2.72946e-06	-5.56392	0.0367998
XL_HDL_PL_pct	8	143610404	rs2085015	1925	-1.20664	0.233894	-5.15892	2.92891e-07	-6.53329	0.00927713
XL_HDL_PL_pct	9	76178411	rs117912933	1925	-0.463181	0.0899074	-5.15176	3.04056e-07	-6.51705	0.00940067
XL_HDL_PL_pct	9	86659811	rs58234692	1925	-0.292476	0.0615982	-4.74813	2.31504e-06	-5.63544	0.0351738
XL_HDL_PL_pct	9	86764996	rs117034008	1925	-0.357403	0.0681674	-5.24302	1.88261e-07	-6.72524	0.00739319
XL_HDL_PL_pct	9	86829926	rs11788900	1925	-0.354728	0.0672775	-5.27261	1.60903e-07	-6.79344	0.00646002
XL_HDL_PL_pct	9	86860463	rs142753081	1925	-0.357456	0.0681198	-5.24746	1.83887e-07	-6.73545	0.0072611
XL_HDL_PL_pct	9	93685725	rs7027062	1925	-2.47908	0.370135	-6.69777	3.32119e-11	-10.4787	7.956e-06
XL_HDL_PL_pct	9	94571687	rs3864789	1925	-1.04715	0.204868	-5.11134	3.75023e-07	-6.42594	0.010695
XL_HDL_PL_pct	9	94587747	rs77783461	1925	-1.3964	0.289	-4.83183	1.53811e-06	-5.81301	0.028142
XL_HDL_PL_pct	10	4596858	rs12261497	1925	-2.13433	0.282723	-7.54919	8.96275e-14	-13.0476	6.44116e-07
XL_HDL_PL_pct	10	18294042	rs190636060	1925	-0.357342	0.0731862	-4.88264	1.1963e-06	-5.92216	0.0234586
XL_HDL_PL_pct	10	56881085	rs35097418	1925	-0.125604	0.0267814	-4.68997	3.06388e-06	-5.51373	0.0388339
XL_HDL_PL_pct	10	57120863	rs113530785	1925	-0.427557	0.0752775	-5.67974	1.71244e-08	-7.76638	0.00161929
XL_HDL_PL_pct	10	72016856	rs61852240	1925	-0.320007	0.0675573	-4.73682	2.44518e-06	-5.61169	0.0367998
XL_HDL_PL_pct	10	72041233	rs61852247	1925	-0.370415	0.0733761	-5.04817	5.19158e-07	-6.2847	0.0119923
XL_HDL_PL_pct	10	76951678	rs117738017	1925	-0.415515	0.0810142	-5.12892	3.42417e-07	-6.46544	0.0103395
XL_HDL_PL_pct	10	108260583	rs77473000	1925	-0.300002	0.0614404	-4.88281	1.1953e-06	-5.92252	0.0234586
XL_HDL_PL_pct	10	118258286	rs146589115	1925	-0.260267	0.0554859	-4.69069	3.05344e-06	-5.51521	0.0388339
XL_HDL_PL_pct	11	4919926	rs146474550	1925	-0.315374	0.0667286	-4.72622	2.57372e-06	-5.58944	0.0367998
XL_HDL_PL_pct	11	33777758	rs12275719	1925	-1.38876	0.289028	-4.80493	1.75528e-06	-5.75565	0.0288077
XL_HDL_PL_pct	11	34463908	rs17881586	1925	-0.496652	0.102862	-4.82833	1.56484e-06	-5.80553	0.0283271
XL_HDL_PL_pct	11	36905800	rs117528516	1925	-0.411375	0.0679521	-6.0539	1.91812e-09	-8.71712	0.000225979
XL_HDL_PL_pct	11	36980666	rs148905944	1925	-0.365895	0.0664603	-5.50547	4.54972e-08	-7.34201	0.00320558
XL_HDL_PL_pct	11	40715983	rs116866056	1925	-0.441892	0.0921769	-4.79396	1.85209e-06	-5.73234	0.0300199
XL_HDL_PL_pct	11	40772006	rs118013914	1925	-0.444801	0.0921447	-4.8272	1.57355e-06	-5.80312	0.0284132
XL_HDL_PL_pct	11	74296470	rs12421228	1925	-0.189784	0.0401217	-4.73021	2.52458e-06	-5.59781	0.0367998
XL_HDL_PL_pct	11	74306973	rs73550769	1925	-0.193249	0.0402605	-4.79997	1.79856e-06	-5.74507	0.0293095
XL_HDL_PL_pct	11	88349739	rs682993	1925	0.100251	0.0213503	4.69553	2.98347e-06	-5.52528	0.0382618
XL_HDL_PL_pct	11	88362266	rs500372	1925	0.0991826	0.0214362	4.62687	4.13883e-06	-5.38312	0.0491266
XL_HDL_PL_pct	11	88363038	rs4303237	1925	0.100633	0.021351	4.71327	2.73922e-06	-5.56237	0.0367998
XL_HDL_PL_pct	11	88391676	rs2512323	1925	0.107445	0.0211112	5.08948	4.19946e-07	-6.37681	0.0116976
XL_HDL_PL_pct	11	88392726	rs2512322	1925	0.111475	0.0210883	5.28611	1.4973e-07	-6.82469	0.00614884
XL_HDL_PL_pct	11	88404175	rs7935915	1925	0.101852	0.0188793	5.3949	8.33809e-08	-7.07893	0.00391038
XL_HDL_PL_pct	11	88404464	rs10765508	1925	0.102943	0.0189776	5.42445	7.09939e-08	-7.14878	0.003879
XL_HDL_PL_pct	11	88408863	rs308820	1925	0.102451	0.019063	5.37434	9.32376e-08	-7.03041	0.0041108
XL_HDL_PL_pct	11	88411146	rs308817	1925	0.112547	0.0202778	5.55026	3.54841e-08	-7.44997	0.00280853
XL_HDL_PL_pct	11	88414405	rs10830841	1925	0.112069	0.0198717	5.63963	2.14937e-08	-7.66769	0.00186104
XL_HDL_PL_pct	11	88416874	rs308832	1925	0.11287	0.019985	5.64774	2.05317e-08	-7.68757	0.00186104
XL_HDL_PL_pct	11	88417171	rs308831	1925	0.112214	0.0199892	5.61373	2.4878e-08	-7.60419	0.00212843
XL_HDL_PL_pct	11	88418948	rs308829	1925	0.112407	0.0203028	5.53653	3.82986e-08	-7.41682	0.00280853
XL_HDL_PL_pct	11	88419975	rs308826	1925	0.110528	0.0203087	5.4424	6.43644e-08	-7.19135	0.003879
XL_HDL_PL_pct	11	88438154	rs2512310	1925	0.111572	0.0202521	5.50916	4.45841e-08	-7.35082	0.00317235
XL_HDL_PL_pct	11	88439589	rs308849	1925	0.112281	0.0202448	5.54616	3.63033e-08	-7.44005	0.00280853
XL_HDL_PL_pct	11	116552111	rs6589551	1925	-1.43177	0.289165	-4.95139	8.48333e-07	-6.07143	0.0171736
XL_HDL_PL_pct	11	116651540	rs34226679	1925	-1.57756	0.288133	-5.47511	5.37877e-08	-7.26932	0.00339309
XL_HDL_PL_pct	11	126229455	rs113302541	1925	-0.429292	0.070745	-6.06816	1.76031e-09	-8.75441	0.000210844
XL_HDL_PL_pct	12	3891551	rs76494168	1925	-0.304576	0.0649859	-4.6868	3.11105e-06	-5.50709	0.0392932
XL_HDL_PL_pct	12	4963751	rs7973661	1925	-0.114948	0.0220641	-5.20973	2.24424e-07	-6.64893	0.00858417
XL_HDL_PL_pct	12	4963842	rs7973788	1925	-0.116781	0.0221405	-5.27454	1.59238e-07	-6.79795	0.00642909
XL_HDL_PL_pct	12	20733306	rs73069318	1925	-0.667022	0.136865	-4.87358	1.25139e-06	-5.90261	0.0243719
XL_HDL_PL_pct	12	41982316	rs73127651	1925	-0.43933	0.0882166	-4.98013	7.33891e-07	-6.13437	0.0150572
XL_HDL_PL_pct	12	56436520	rs73113075	1925	-0.408288	0.0879656	-4.64145	3.86245e-06	-5.41314	0.0475305
XL_HDL_PL_pct	12	68851453	rs113479237	1925	-1.88341	0.375163	-5.02024	5.98718e-07	-6.22278	0.0130386
XL_HDL_PL_pct	12	80132130	rs78100021	1925	-0.363006	0.0699994	-5.18584	2.54427e-07	-6.59444	0.00918825
XL_HDL_PL_pct	12	94763718	rs117197737	1925	-0.404834	0.0843136	-4.80153	1.78476e-06	-5.74842	0.0291507
XL_HDL_PL_pct	12	115430410	rs73392211	1925	-0.891099	0.166947	-5.33762	1.1365e-07	-6.94443	0.00492021
XL_HDL_PL_pct	12	115432977	rs76328268	1925	-0.898547	0.166246	-5.40492	7.89603e-08	-7.10259	0.00391038
XL_HDL_PL_pct	12	117568078	rs816207	1925	0.139567	0.0289684	4.8179	1.64706e-06	-5.78329	0.0288077
XL_HDL_PL_pct	13	38552544	rs77424251	1925	-2.79333	0.404376	-6.90775	8.1814e-12	-11.0872	2.2614e-06
XL_HDL_PL_pct	13	52413667	rs143203427	1925	-0.429006	0.0898653	-4.77388	2.04281e-06	-5.68977	0.0314252
XL_HDL_PL_pct	13	52730687	rs143707428	1925	-0.401585	0.0860061	-4.66926	3.38333e-06	-5.47066	0.0422862
XL_HDL_PL_pct	13	55426487	rs2937343	1925	2.05606	0.408075	5.03844	5.45665e-07	-6.26307	0.0119923
XL_HDL_PL_pct	13	55453521	rs2937321	1925	1.80742	0.287524	6.28615	4.63071e-10	-9.33435	5.64051e-05
XL_HDL_PL_pct	13	55876126	rs1497292	1925	1.21766	0.233841	5.20721	2.27432e-07	-6.64315	0.00860242
XL_HDL_PL_pct	13	60658118	rs138060773	1925	-0.374955	0.0785987	-4.7705	2.07666e-06	-5.68264	0.0317534
XL_HDL_PL_pct	13	64031289	rs78107291	1925	-1.10017	0.237581	-4.63072	4.06411e-06	-5.39103	0.0487359
XL_HDL_PL_pct	13	84529562	rs201629563	1925	-0.230951	0.0448336	-5.15129	3.04784e-07	-6.51601	0.00940067
XL_HDL_PL_pct	13	91880876	rs144959494	1925	-0.306716	0.0642603	-4.77302	2.05128e-06	-5.68797	0.0314322
XL_HDL_PL_pct	13	107927729	rs141658165	1925	-0.358274	0.0733812	-4.88237	1.19797e-06	-5.92155	0.0234586
XL_HDL_PL_pct	14	72070711	rs80154457	1925	-0.465798	0.0943984	-4.93438	9.24001e-07	-6.03433	0.0186528
XL_HDL_PL_pct	14	86514451	rs7141098	1925	-2.01502	0.398044	-5.0623	4.82889e-07	-6.31615	0.0119923
XL_HDL_PL_pct	14	99352719	rs150716392	1925	-0.528815	0.113966	-4.64011	3.88681e-06	-5.41041	0.0477485
XL_HDL_PL_pct	15	28918928	rs141046559	1925	-1.46339	0.28464	-5.1412	3.2127e-07	-6.49313	0.00974191
XL_HDL_PL_pct	15	50843665	rs148020096	1925	-0.44026	0.0922299	-4.77351	2.04645e-06	-5.689	0.0314252
XL_HDL_PL_pct	15	58431227	rs1077835	1925	0.0990675	0.0213331	4.64384	3.81862e-06	-5.41809	0.0470718
XL_HDL_PL_pct	15	58431280	rs1077834	1925	0.0990217	0.0213848	4.63047	4.06891e-06	-5.39052	0.0487359
XL_HDL_PL_pct	15	58431476	rs1800588	1925	0.0992405	0.0213401	4.65042	3.70096e-06	-5.43169	0.0457784
XL_HDL_PL_pct	15	99434207	rs9944252	1925	-0.683177	0.129392	-5.2799	1.54779e-07	-6.81029	0.00632007
XL_HDL_PL_pct	16	17022181	rs60764691	1925	-1.34538	0.285627	-4.71027	2.77923e-06	-5.55608	0.0367998
XL_HDL_PL_pct	16	23862943	rs111314787	1925	-2.03324	0.408396	-4.9786	7.39601e-07	-6.131	0.0150572
XL_HDL_PL_pct	16	55290195	rs73537626	1925	-0.749152	0.117508	-6.37533	2.6502e-10	-9.57672	3.28377e-05
XL_HDL_PL_pct	16	62431558	rs12102945	1925	-1.48006	0.284155	-5.20864	2.25755e-07	-6.64636	0.00858417
XL_HDL_PL_pct	17	67351021	rs78983368	1925	-0.521538	0.106574	-4.89367	1.13234e-06	-5.94602	0.0226046
XL_HDL_PL_pct	17	80957460	rs73359512	1925	-1.52866	0.288249	-5.30326	1.36633e-07	-6.86444	0.00584479
XL_HDL_PL_pct	18	24962452	rs68107785	1925	-0.812114	0.143969	-5.64089	2.13415e-08	-7.67077	0.00186104
XL_HDL_PL_pct	18	38157840	rs900745	1925	0.356757	0.0703958	5.06787	4.69265e-07	-6.32858	0.0119923
XL_HDL_PL_pct	18	52010891	rs75685078	1925	-1.35985	0.289005	-4.70528	2.84707e-06	-5.5456	0.0367998
XL_HDL_PL_pct	18	72154928	rs28411223	1925	-0.800866	0.155342	-5.1555	2.98197e-07	-6.5255	0.00927713
XL_HDL_PL_pct	19	16750961	rs113329073	1925	-0.436745	0.0899384	-4.85605	1.36486e-06	-5.86491	0.0261565
XL_HDL_PL_pct	19	32643249	rs76893964	1925	-0.40607	0.0809912	-5.01375	6.18834e-07	-6.20843	0.0133955
XL_HDL_PL_pct	19	32882624	rs73049177	1925	-0.395057	0.079495	-4.96958	7.74023e-07	-6.11125	0.0157135
XL_HDL_PL_pct	19	34615468	rs77252054	1925	-0.350383	0.074444	-4.70667	2.82812e-06	-5.5485	0.0367998
XL_HDL_PL_pct	19	34704726	rs558067762	1925	-0.333218	0.0711591	-4.68272	3.17235e-06	-5.49862	0.0399971
XL_HDL_PL_pct	19	35886690	rs113868905	1925	-1.11371	0.234395	-4.75142	2.2781e-06	-5.64243	0.0346859
XL_HDL_PL_pct	20	1488541	rs141466337	1925	-0.421043	0.0880919	-4.77959	1.98666e-06	-5.70188	0.0311052
XL_HDL_TG	11	29156308	rs187710782	1925	1.38159	0.222799	6.20106	7.83747e-10	-9.10582	0.0018483
XL_HDL_TG	11	29270896	rs139238691	1925	1.3717	0.222799	6.15667	1.02875e-09	-8.98769	0.0018483
XL_HDL_TG	11	29281999	rs17513635	1925	1.4927	0.229082	6.51601	1.08294e-10	-9.9654	0.000778264
XL_HDL_TG	11	29305604	rs78232098	1925	1.4095	0.222328	6.33973	3.3136e-10	-9.4797	0.00119067
XL_VLDL_FC	11	29156308	rs187710782	1925	1.17948	0.204157	5.77732	9.79274e-09	-8.0091	0.0175941
XL_VLDL_FC	11	29270896	rs139238691	1925	1.20373	0.203984	5.9011	4.76091e-09	-8.32231	0.0114049
XL_VLDL_FC	11	29281999	rs17513635	1925	1.27303	0.209969	6.06294	1.81634e-09	-8.7408	0.00652664
XL_VLDL_FC	11	29305604	rs78232098	1925	1.23447	0.203581	6.06378	1.80764e-09	-8.74289	0.00652664
XL_VLDL_L	11	29156308	rs187710782	1925	1.23201	0.209653	5.87642	5.50255e-09	-8.25944	0.00988613
XL_VLDL_L	11	29270896	rs139238691	1925	1.24999	0.209509	5.96628	3.23903e-09	-8.48958	0.00775919
XL_VLDL_L	11	29281999	rs17513635	1925	1.32519	0.215635	6.14552	1.10123e-09	-8.95812	0.00461673
XL_VLDL_L	11	29305604	rs78232098	1925	1.27975	0.209104	6.12016	1.28482e-09	-8.89116	0.00461673
XL_VLDL_P	11	29156308	rs187710782	1925	1.22478	0.197383	6.20509	7.64495e-10	-9.11663	0.00137353
XL_VLDL_P	11	29270896	rs139238691	1925	1.24276	0.197237	6.30085	4.22628e-10	-9.37404	0.00101242
XL_VLDL_P	11	29281999	rs17513635	1925	1.32133	0.20296	6.5103	1.12324e-10	-9.94953	0.00067132
XL_VLDL_P	11	29305604	rs78232098	1925	1.26601	0.196873	6.43059	1.86826e-10	-9.72856	0.00067132
XL_VLDL_P	16	52336667	rs143448250	1925	1.1715	0.203897	5.74555	1.17602e-08	-7.92959	0.0169031
XL_VLDL_PL	11	29156308	rs187710782	1925	1.20219	0.202739	5.92974	4.02131e-09	-8.39563	0.00722487
XL_VLDL_PL	11	29270896	rs139238691	1925	1.22258	0.202583	6.03496	2.14965e-09	-8.66763	0.00514955
XL_VLDL_PL	11	29281999	rs17513635	1925	1.2964	0.2085	6.21775	7.07288e-10	-9.1504	0.00264061
XL_VLDL_PL	11	29305604	rs78232098	1925	1.25576	0.202165	6.21156	7.34873e-10	-9.13379	0.00264061
XL_VLDL_PL_pct	1	6058130	rs113049951	1925	-2.65636	0.521185	-5.09677	4.04418e-07	-6.39317	0.0210608
XL_VLDL_PL_pct	1	7866078	rs114111776	1925	-0.518959	0.102897	-5.04348	5.31732e-07	-6.27431	0.0223393
XL_VLDL_PL_pct	1	36219343	rs1088201	1925	-2.6307	0.527692	-4.98529	7.1495e-07	-6.14572	0.0223393
XL_VLDL_PL_pct	1	59021368	rs115025207	1925	-0.43992	0.0910091	-4.8338	1.52322e-06	-5.81724	0.0389564
XL_VLDL_PL_pct	1	70654126	rs4650079	1925	1.82539	0.370415	4.92796	9.54268e-07	-6.02033	0.0270862
XL_VLDL_PL_pct	1	70656082	rs78677547	1925	-1.82539	0.370415	-4.92796	9.54268e-07	-6.02033	0.0270862
XL_VLDL_PL_pct	1	70719693	rs17131424	1925	-1.55883	0.301386	-5.1722	2.73269e-07	-6.56341	0.0178534
XL_VLDL_PL_pct	2	50590716	rs62142317	1925	-0.287097	0.0603868	-4.7543	2.24675e-06	-5.64844	0.0483427
XL_VLDL_PL_pct	2	101660121	rs112055346	1925	-0.264309	0.0534169	-4.94804	8.62716e-07	-6.06413	0.0255143
XL_VLDL_PL_pct	2	142822315	rs12104857	1925	-1.34913	0.261184	-5.16544	2.83104e-07	-6.54805	0.0183293
XL_VLDL_PL_pct	2	168687409	rs114072917	1925	-0.484675	0.0921082	-5.26202	1.70223e-07	-6.76898	0.0140612
XL_VLDL_PL_pct	2	174814742	rs2646156	1925	-2.5565	0.507781	-5.03465	5.56305e-07	-6.25469	0.0223393
XL_VLDL_PL_pct	2	205415248	rs2111078	1925	-2.69183	0.510034	-5.27775	1.56571e-07	-6.80529	0.0133714
XL_VLDL_PL_pct	2	235933652	rs7598505	1925	-2.51834	0.512134	-4.91735	1.00632e-06	-5.99726	0.0270862
XL_VLDL_PL_pct	3	68561173	rs17246157	1925	-0.517662	0.107214	-4.82831	1.56513e-06	-5.80545	0.0396054
XL_VLDL_PL_pct	3	138276175	rs78874889	1925	-2.4029	0.478743	-5.01919	6.01951e-07	-6.22044	0.0223393
XL_VLDL_PL_pct	3	150900788	rs17285010	1925	-0.58078	0.111886	-5.19082	2.47858e-07	-6.6058	0.0178125
XL_VLDL_PL_pct	3	172961465	rs146433079	1925	-2.47894	0.507224	-4.88727	1.16917e-06	-5.93212	0.030891
XL_VLDL_PL_pct	4	1821003	rs4435804	1925	0.370998	0.0761873	4.86955	1.27665e-06	-5.89393	0.0336072
XL_VLDL_PL_pct	4	1841615	rs62623389	1925	-0.507836	0.0952136	-5.33365	1.16097e-07	-6.93518	0.0133714
XL_VLDL_PL_pct	4	1928563	rs140181871	1925	-0.514944	0.0951183	-5.41372	7.52748e-08	-7.12335	0.0120215
XL_VLDL_PL_pct	4	2003185	rs143237649	1925	-0.537112	0.0966116	-5.5595	3.37039e-08	-7.47232	0.00654638
XL_VLDL_PL_pct	4	2030322	rs113307914	1925	-0.51885	0.0922112	-5.62676	2.3115e-08	-7.63611	0.00461439
XL_VLDL_PL_pct	4	2035561	rs7669867	1925	-0.500364	0.0910049	-5.49821	4.73589e-08	-7.3246	0.00872689
XL_VLDL_PL_pct	4	15775973	rs28429904	1925	-0.616785	0.123617	-4.98948	6.9993e-07	-6.15494	0.0223393
XL_VLDL_PL_pct	4	15810139	rs10029603	1925	-0.58186	0.117382	-4.95698	8.24832e-07	-6.08363	0.0246265
XL_VLDL_PL_pct	4	16217418	rs57110573	1925	-2.6307	0.527692	-4.98529	7.1495e-07	-6.14572	0.0223393
XL_VLDL_PL_pct	4	87326285	rs148994311	1925	-0.474703	0.0763262	-6.2194	7.0018e-10	-9.15479	0.00125817
XL_VLDL_PL_pct	4	113052610	rs313943	1925	-1.81425	0.348427	-5.20697	2.27714e-07	-6.64261	0.0165302
XL_VLDL_PL_pct	4	113055688	rs313947	1925	-2.56772	0.520459	-4.93357	9.2779e-07	-6.03255	0.0270862
XL_VLDL_PL_pct	4	167844844	rs6816924	1925	-2.88899	0.505996	-5.70951	1.44533e-08	-7.84003	0.00399499
XL_VLDL_PL_pct	4	179678507	rs72713823	1925	-0.346236	0.0653656	-5.29691	1.4135e-07	-6.8497	0.0133714
XL_VLDL_PL_pct	5	10321367	rs16898806	1925	-1.07557	0.173955	-6.18304	8.75358e-10	-9.05781	0.00125817
XL_VLDL_PL_pct	5	10353571	rs6870291	1925	-0.943268	0.185288	-5.09082	4.17024e-07	-6.37984	0.021561
XL_VLDL_PL_pct	5	23566494	rs10073905	1925	-2.531	0.510702	-4.95592	8.29269e-07	-6.08131	0.0246265
XL_VLDL_PL_pct	5	58140372	rs77184075	1925	-0.627243	0.106963	-5.86411	5.91386e-09	-8.22813	0.00264598
XL_VLDL_PL_pct	5	58143679	rs74566001	1925	-0.538864	0.101229	-5.32322	1.22784e-07	-6.91086	0.0133714
XL_VLDL_PL_pct	5	76027944	rs1009293	1925	-3.00964	0.519976	-5.78804	9.20457e-09	-8.036	0.00264598
XL_VLDL_PL_pct	5	161261388	rs138673826	1925	-0.523571	0.109615	-4.77645	2.0171e-06	-5.69527	0.0454168
XL_VLDL_PL_pct	5	163626547	rs146540369	1925	-0.645304	0.135826	-4.75096	2.28352e-06	-5.6414	0.0489872
XL_VLDL_PL_pct	6	63189442	rs9294123	1925	-2.7678	0.521156	-5.31089	1.31172e-07	-6.88216	0.0133714
XL_VLDL_PL_pct	6	77743079	rs9350722	1925	-2.07626	0.367932	-5.64305	2.10836e-08	-7.67605	0.00461439
XL_VLDL_PL_pct	6	113976102	rs62415921	1925	-0.576515	0.114683	-5.02703	5.78408e-07	-6.23777	0.0223393
XL_VLDL_PL_pct	6	161188571	rs6931157	1925	-2.64086	0.52021	-5.07653	4.48874e-07	-6.34788	0.022095
XL_VLDL_PL_pct	7	88522335	rs80164302	1925	-0.55352	0.110513	-5.00864	6.35125e-07	-6.19714	0.0223393
XL_VLDL_PL_pct	7	123833488	rs117694381	1925	-0.450879	0.0933432	-4.83034	1.54944e-06	-5.80983	0.0394865
XL_VLDL_PL_pct	8	7022760	rs6983783	1925	-2.27553	0.475754	-4.783	1.95391e-06	-5.70909	0.0447195
XL_VLDL_PL_pct	8	35920887	rs12678612	1925	-1.77061	0.303701	-5.83011	7.21192e-09	-8.14195	0.00264598
XL_VLDL_PL_pct	8	35957950	rs28851562	1925	-1.2713	0.262973	-4.83434	1.51904e-06	-5.81843	0.0389564
XL_VLDL_PL_pct	8	109059829	rs148978709	1925	-0.252183	0.0524626	-4.80691	1.73835e-06	-5.75986	0.0409969
XL_VLDL_PL_pct	8	117014102	rs78086284	1925	-0.498149	0.0945958	-5.26608	1.66593e-07	-6.77834	0.0139213
XL_VLDL_PL_pct	8	117290977	rs75026610	1925	-0.569398	0.11471	-4.9638	7.97013e-07	-6.09854	0.0246265
XL_VLDL_PL_pct	8	117323509	rs187434254	1925	-0.602872	0.117394	-5.13546	3.31003e-07	-6.48017	0.0210608
XL_VLDL_PL_pct	9	8023122	rs9408725	1925	-1.82645	0.368357	-4.95837	8.19048e-07	-6.08669	0.0246265
XL_VLDL_PL_pct	9	14103817	rs146429641	1925	-0.569657	0.114775	-4.96325	7.99199e-07	-6.09734	0.0246265
XL_VLDL_PL_pct	9	14173120	rs75685645	1925	-0.703025	0.108956	-6.45238	1.62666e-10	-9.7887	0.00116901
XL_VLDL_PL_pct	9	122287512	rs185120249	1925	-0.604323	0.114545	-5.27586	1.58151e-07	-6.80093	0.0133714
XL_VLDL_PL_pct	9	122342476	rs78198448	1925	-0.625769	0.12393	-5.04937	5.1598e-07	-6.28737	0.0223393
XL_VLDL_PL_pct	9	122348689	rs72769720	1925	-0.435551	0.0828381	-5.25786	1.74024e-07	-6.75939	0.0142118
XL_VLDL_PL_pct	10	55521371	rs146413622	1925	-0.285296	0.0593645	-4.80584	1.74751e-06	-5.75758	0.0409969
XL_VLDL_PL_pct	10	90379675	rs148210670	1925	-2.65636	0.521185	-5.09677	4.04418e-07	-6.39317	0.0210608
XL_VLDL_PL_pct	11	2094904	rs61872673	1925	-0.552425	0.114546	-4.82273	1.6084e-06	-5.79361	0.0405575
XL_VLDL_PL_pct	11	2239377	rs146621032	1925	-0.348003	0.0723993	-4.80672	1.73998e-06	-5.75946	0.0409969
XL_VLDL_PL_pct	11	2265730	rs72844141	1925	-0.290136	0.0488336	-5.94132	3.75505e-09	-8.42538	0.00264598
XL_VLDL_PL_pct	11	21828846	rs868795699	1925	-0.690849	0.145437	-4.75016	2.29215e-06	-5.63976	0.049026
XL_VLDL_PL_pct	11	101633984	rs144321592	1925	-0.522037	0.109677	-4.75977	2.18791e-06	-5.65997	0.047218
XL_VLDL_PL_pct	12	57288784	rs142182411	1925	-0.68945	0.135491	-5.08853	4.21975e-07	-6.37471	0.0216611
XL_VLDL_PL_pct	13	35797693	rs9593436	1925	-2.00619	0.36376	-5.51515	4.31219e-08	-7.3653	0.00815524
XL_VLDL_PL_pct	13	103085397	rs144846334	1925	-0.443484	0.0920807	-4.81625	1.66051e-06	-5.77976	0.0409969
XL_VLDL_PL_pct	14	29134942	rs2208071	1925	-1.75293	0.350778	-4.99726	6.72852e-07	-6.17208	0.0223393
XL_VLDL_PL_pct	14	82851471	rs77600463	1925	-2.60544	0.522409	-4.98736	7.07545e-07	-6.15025	0.0223393
XL_VLDL_PL_pct	15	39811644	rs112356992	1925	-2.58011	0.509573	-5.06328	4.80487e-07	-6.31832	0.0222778
XL_VLDL_PL_pct	16	9651016	rs117940833	1925	-0.366282	0.07666	-4.77801	2.00213e-06	-5.69851	0.0454168
XL_VLDL_PL_pct	18	56518476	rs12605896	1925	-0.441389	0.0869977	-5.07357	4.55742e-07	-6.34128	0.0222322
XL_VLDL_PL_pct	19	51175278	rs73612702	1925	-1.86581	0.368377	-5.06495	4.7641e-07	-6.32202	0.0222322
XL_VLDL_PL_pct	20	7697772	rs8125805	1925	-1.76657	0.367807	-4.80298	1.77211e-06	-5.75151	0.0409969
XL_VLDL_PL_pct	20	15028408	rs13433234	1925	-0.485239	0.0900047	-5.39126	8.50506e-08	-7.07032	0.0132875
XL_VLDL_PL_pct	20	15030944	rs6043062	1925	-0.471196	0.0891728	-5.28408	1.51379e-07	-6.81993	0.0133714
XL_VLDL_PL_pct	20	15031605	rs6043063	1925	-0.466512	0.089518	-5.21138	2.22498e-07	-6.65267	0.0163163
XL_VLDL_PL_pct	20	15045588	rs16995245	1925	-0.498793	0.103641	-4.8127	1.68984e-06	-5.77215	0.0409969
XL_VLDL_PL_pct	20	23452173	rs6114092	1925	-1.31446	0.272226	-4.82856	1.56295e-06	-5.80605	0.0396054
XL_VLDL_PL_pct	21	46241701	rs2839168	1925	-0.116827	0.0228088	-5.12201	3.54878e-07	-6.44992	0.0210608
XL_VLDL_PL_pct	21	46242532	rs1060609	1925	-0.115603	0.0228032	-5.0696	4.65179e-07	-6.33238	0.0222322
XL_VLDL_PL_pct	21	46346736	rs2839217	1925	-0.114447	0.022911	-4.99529	6.79692e-07	-6.16769	0.0223393
XL_VLDL_PL_pct	21	46351142	rs2839218	1925	-0.113483	0.0228804	-4.95983	8.13107e-07	-6.08985	0.0246265
XL_VLDL_PL_pct	21	46364438	rs4050290	1925	-0.114715	0.0227547	-5.04138	5.37508e-07	-6.26961	0.0223393
XL_VLDL_PL_pct	21	46369613	rs2839229	1925	-0.11556	0.0228495	-5.05744	4.95026e-07	-6.30537	0.0223393
XL_VLDL_PL_pct	21	46375607	rs34300352	1925	-0.111289	0.0227237	-4.89749	1.11121e-06	-5.9542	0.029687
XL_VLDL_PL_pct	21	46391357	rs3737438	1925	-0.11191	0.0227306	-4.92332	9.76634e-07	-6.01027	0.0270862
XL_VLDL_PL_pct	21	46436193	rs2236616	1925	-0.109387	0.022613	-4.83735	1.4969e-06	-5.82481	0.0389564
XL_VLDL_PL_pct	21	46463813	rs11701569	1925	-0.108683	0.0227728	-4.77249	2.05654e-06	-5.68686	0.0454168
XL_VLDL_PL_pct	21	46487460	rs2839288	1925	-0.108629	0.0227664	-4.77146	2.06706e-06	-5.68465	0.0454168
XL_VLDL_PL_pct	21	46495459	rs112435055	1925	-0.109267	0.0227526	-4.8024	1.77721e-06	-5.75026	0.0409969
XL_VLDL_PL_pct	21	46515593	rs73152849	1925	-0.109122	0.0227239	-4.80208	1.77985e-06	-5.74962	0.0409969
XL_VLDL_PL_pct	21	46519935	rs9975875	1925	-0.108817	0.0227138	-4.79079	1.881e-06	-5.72561	0.0431884
XL_VLDL_PL_pct	21	46536449	rs2839311	1925	-0.109096	0.0227126	-4.80333	1.76924e-06	-5.75221	0.0409969
XL_VLDL_PL_pct	22	43215919	rs140423299	1925	-0.255339	0.0535205	-4.77086	2.07285e-06	-5.68343	0.0454168
XL_VLDL_TG	3	60607628	rs147135024	1925	0.82559	0.147406	5.60079	2.67486e-08	-7.5727	0.0320385
XL_VLDL_TG	11	29156308	rs187710782	1925	1.23943	0.204542	6.05954	1.85391e-09	-8.73191	0.00333082
XL_VLDL_TG	11	29270896	rs139238691	1925	1.24923	0.204441	6.11047	1.36278e-09	-8.86557	0.00326458
XL_VLDL_TG	11	29281999	rs17513635	1925	1.33149	0.210369	6.32931	3.53758e-10	-9.45129	0.00170701
XL_VLDL_TG	11	29305604	rs78232098	1925	1.28168	0.204022	6.28207	4.75055e-10	-9.32326	0.00170701
XL_VLDL_TG	16	52336667	rs143448250	1925	1.20637	0.211166	5.7129	1.41775e-08	-7.8484	0.0203776
XL_VLDL_TG_pct	1	65125591	rs113132361	1925	-0.34675	0.0675964	-5.12971	3.41002e-07	-6.46724	0.0250065
XL_VLDL_TG_pct	1	91071705	rs11800222	1925	-1.97258	0.366727	-5.37888	9.09542e-08	-7.04118	0.0250065
XL_VLDL_TG_pct	1	91071827	rs79312560	1925	-2.02717	0.36919	-5.49086	4.93203e-08	-7.30697	0.0177222
XL_VLDL_TG_pct	2	33422247	rs112983405	1925	-0.637315	0.127692	-4.99103	6.9453e-07	-6.15831	0.0401934
XL_VLDL_TG_pct	2	104221723	rs59651637	1925	-2.67927	0.521988	-5.13282	3.35539e-07	-6.47426	0.0250065
XL_VLDL_TG_pct	2	104228904	rs72933608	1925	-2.67927	0.521988	-5.13282	3.35539e-07	-6.47426	0.0250065
XL_VLDL_TG_pct	2	132330737	rs184442295	1925	-0.659804	0.11726	-5.62685	2.31042e-08	-7.63631	0.00922446
XL_VLDL_TG_pct	3	10485208	rs7616991	1925	-1.97005	0.37071	-5.31426	1.28816e-07	-6.89003	0.0250065
XL_VLDL_TG_pct	3	30977125	rs9883400	1925	-1.72381	0.318001	-5.42077	7.24378e-08	-7.14004	0.0208232
XL_VLDL_TG_pct	3	30989263	rs4607146	1925	-1.39495	0.271792	-5.13242	3.36253e-07	-6.47333	0.0250065
XL_VLDL_TG_pct	3	150849583	rs9872561	1925	-0.657324	0.123803	-5.30944	1.32194e-07	-6.87879	0.0250065
XL_VLDL_TG_pct	3	172961465	rs146433079	1925	-2.87153	0.507574	-5.65736	1.9443e-08	-7.71124	0.0091478
XL_VLDL_TG_pct	4	59964152	rs349244	1925	-2.68299	0.523645	-5.12368	3.51821e-07	-6.45368	0.0250336
XL_VLDL_TG_pct	4	113055688	rs313947	1925	-3.0762	0.520262	-5.91279	4.44408e-09	-8.35222	0.00456254
XL_VLDL_TG_pct	5	78925971	rs72762981	1925	-0.411135	0.080144	-5.12995	3.40555e-07	-6.46781	0.0250065
XL_VLDL_TG_pct	5	97991727	rs145039906	1925	-0.323573	0.065123	-4.96864	7.7771e-07	-6.10918	0.0401934
XL_VLDL_TG_pct	5	98042238	rs138575899	1925	-0.243766	0.0484416	-5.03216	5.63398e-07	-6.24918	0.0371459
XL_VLDL_TG_pct	6	36604980	rs79820538	1925	-0.646139	0.124239	-5.20077	2.35266e-07	-6.62844	0.0250065
XL_VLDL_TG_pct	6	36664186	rs115630882	1925	-0.674602	0.124044	-5.43841	6.57798e-08	-7.18191	0.0205536
XL_VLDL_TG_pct	6	72922057	rs16883037	1925	-1.28311	0.260874	-4.9185	1.00046e-06	-5.9998	0.0489108
XL_VLDL_TG_pct	6	130914719	rs11967564	1925	-0.312441	0.0625686	-4.99358	6.85567e-07	-6.16395	0.0401934
XL_VLDL_TG_pct	6	131111924	rs139982698	1925	-0.376176	0.0714955	-5.26153	1.70667e-07	-6.76785	0.0250065
XL_VLDL_TG_pct	6	131133421	rs117457474	1925	-0.334405	0.0628881	-5.31746	1.26636e-07	-6.89744	0.0250065
XL_VLDL_TG_pct	7	137137916	rs370782122	1925	-1.8262	0.369978	-4.93597	9.16696e-07	-6.03777	0.0457494
XL_VLDL_TG_pct	9	7546541	rs12352927	1925	-1.84621	0.369724	-4.99348	6.85893e-07	-6.16374	0.0401934
XL_VLDL_TG_pct	10	92633231	rs79635250	1925	-0.559603	0.109961	-5.0891	4.20723e-07	-6.376	0.0290039
XL_VLDL_TG_pct	10	131118973	rs75420722	1925	-0.440437	0.085085	-5.17644	2.67293e-07	-6.57301	0.0250065
XL_VLDL_TG_pct	11	61944921	rs7128877	1925	-1.30336	0.238554	-5.46358	5.73068e-08	-7.24179	0.0194672
XL_VLDL_TG_pct	11	131797515	rs74954974	1925	-0.698676	0.128046	-5.45645	5.95943e-08	-7.2248	0.0194672
XL_VLDL_TG_pct	11	131802919	rs79605504	1925	-0.393199	0.0791574	-4.96731	7.82998e-07	-6.10624	0.0401934
XL_VLDL_TG_pct	12	8866881	rs17729753	1925	-0.155105	0.0309708	-5.0081	6.36856e-07	-6.19596	0.0401934
XL_VLDL_TG_pct	12	8867893	rs7308811	1925	0.15679	0.0308174	5.08771	4.23763e-07	-6.37288	0.0290039
XL_VLDL_TG_pct	12	25396749	rs11047995	1925	-0.334875	0.066482	-5.03708	5.49458e-07	-6.26006	0.036904
XL_VLDL_TG_pct	12	25400394	rs79235002	1925	-0.327872	0.0660052	-4.96737	7.82766e-07	-6.10637	0.0401934
XL_VLDL_TG_pct	12	130267238	rs56165299	1925	0.196692	0.039083	5.03267	5.61939e-07	-6.25031	0.0371459
XL_VLDL_TG_pct	12	130267338	rs2173629	1925	0.199168	0.0382219	5.21083	2.23142e-07	-6.65142	0.0250065
XL_VLDL_TG_pct	13	75494308	rs117538279	1925	-0.473257	0.092236	-5.13094	3.38845e-07	-6.47	0.0250065
XL_VLDL_TG_pct	14	45882153	rs118115705	1925	-0.737925	0.123624	-5.96911	3.18434e-09	-8.49698	0.00456254
XL_VLDL_TG_pct	14	45891232	rs75912587	1925	-0.661463	0.109407	-6.04589	2.01283e-09	-8.69619	0.00456254
XL_VLDL_TG_pct	14	45945436	rs17116763	1925	-0.662609	0.117516	-5.63846	2.16393e-08	-7.66476	0.0091478
XL_VLDL_TG_pct	14	45950200	rs184301503	1925	-0.685509	0.120497	-5.68901	1.62444e-08	-7.7893	0.0091478
XL_VLDL_TG_pct	14	46147043	rs117788011	1925	-0.679859	0.114671	-5.92878	4.04386e-09	-8.3932	0.00456254
XL_VLDL_TG_pct	14	46159017	rs117068315	1925	-0.65938	0.112101	-5.88202	5.32547e-09	-8.27364	0.00478399
XL_VLDL_TG_pct	15	59039829	rs141672186	1925	-0.304255	0.061542	-4.94386	8.81065e-07	-6.05499	0.0442787
XL_VLDL_TG_pct	16	49786134	rs71382768	1925	-0.411503	0.0740305	-5.55856	3.38797e-08	-7.47006	0.0128147
XL_VLDL_TG_pct	16	49891895	rs12927897	1925	-0.549198	0.103374	-5.31273	1.29869e-07	-6.8865	0.0250065
XL_VLDL_TG_pct	16	67434953	rs28464206	1925	-2.46655	0.475533	-5.18692	2.52996e-07	-6.59689	0.0250065
XL_VLDL_TG_pct	16	72860546	rs7202598	1925	-2.5162	0.511267	-4.9215	9.85631e-07	-6.00629	0.0485159
XL_VLDL_TG_pct	16	82005795	rs9941115	1925	-1.61312	0.301343	-5.3531	1.04563e-07	-6.98062	0.0250065
XL_VLDL_TG_pct	16	82026681	rs16956238	1925	-1.59473	0.302245	-5.27628	1.57795e-07	-6.80191	0.0250065
XL_VLDL_TG_pct	16	84870275	rs11287263	1925	-0.137903	0.0270582	-5.09653	4.049e-07	-6.39265	0.028251
XL_VLDL_TG_pct	16	84870389	rs7193373	1925	-0.133091	0.0269113	-4.94554	8.73639e-07	-6.05867	0.0442787
XL_VLDL_TG_pct	16	84882474	rs813496	1925	-0.133528	0.0264886	-5.04096	5.38706e-07	-6.26865	0.0365232
XL_VLDL_TG_pct	16	84885256	rs774205	1925	-0.133559	0.0261625	-5.10498	3.87637e-07	-6.41158	0.0273116
XL_VLDL_TG_pct	17	78546036	rs140549267	1925	-0.562917	0.105651	-5.32808	1.1961e-07	-6.92223	0.0250065
XL_VLDL_TG_pct	21	44311355	rs73231247	1925	-0.626309	0.118521	-5.28437	1.5113e-07	-6.82065	0.0250065
XS_VLDL_C_pct	19	44908822	rs7412	1925	-0.396439	0.0644993	-6.14641	1.09523e-09	-8.96049	0.00393548
XS_VLDL_C_pct	19	44909976	rs1065853	1925	-0.397883	0.0643845	-6.17979	8.93015e-10	-9.04914	0.00393548
XS_VLDL_CE_pct	19	44908822	rs7412	1925	-0.383356	0.0595775	-6.43458	1.8216e-10	-9.73955	0.000654554
XS_VLDL_CE_pct	19	44909976	rs1065853	1925	-0.384713	0.0594707	-6.46895	1.46353e-10	-9.8346	0.000654554
XS_VLDL_CE_pct	19	44911142	rs72654473	1925	-0.317111	0.0550293	-5.76258	1.06606e-08	-7.97222	0.0255378
XS_VLDL_CE_pct	19	44912383	rs445925	1925	-0.312037	0.0547304	-5.70135	1.51418e-08	-7.81982	0.0272045
XS_VLDL_CE_pct	19	44913574	rs390082	1925	-0.308722	0.0546763	-5.64636	2.06941e-08	-7.68415	0.029744
XS_VLDL_PL_pct	10	126320044	rs117461603	1925	-1.23936	0.213892	-5.79433	8.87601e-09	-8.05178	0.0466579
XS_VLDL_PL_pct	19	44908822	rs7412	1925	0.360917	0.0637993	5.65707	1.94771e-08	-7.71048	0.0466579
XS_VLDL_PL_pct	19	44909976	rs1065853	1925	0.361382	0.0636917	5.67393	1.77006e-08	-7.75201	0.0466579
XS_VLDL_TG	11	29156308	rs187710782	1925	1.41139	0.225879	6.24843	5.85311e-10	-9.23261	0.00140213
XS_VLDL_TG	11	29270896	rs139238691	1925	1.44009	0.225666	6.38151	2.5484e-10	-9.59373	0.000915715
XS_VLDL_TG	11	29281999	rs17513635	1925	1.54939	0.232101	6.6755	3.84454e-11	-10.4152	0.000276291
XS_VLDL_TG	11	29305604	rs78232098	1925	1.39491	0.225648	6.1818	8.82273e-10	-9.0544	0.00158513
XXL_VLDL_C	11	29281999	rs17513635	1925	1.25281	0.215347	5.81763	7.75479e-09	-8.11043	0.0278652
XXL_VLDL_C	11	29305604	rs78232098	1925	1.26352	0.208542	6.05883	1.86197e-09	-8.73003	0.0133812
XXL_VLDL_CE	11	29305604	rs78232098	1925	1.24492	0.20966	5.9378	3.83385e-09	-8.41637	0.0275523
XXL_VLDL_FC	11	29281999	rs17513635	1925	1.18955	0.206151	5.77028	1.01981e-08	-7.99148	0.0366448
XXL_VLDL_FC	11	29305604	rs78232098	1925	1.19999	0.199639	6.0108	2.48408e-09	-8.60483	0.017852
XXL_VLDL_L	11	29281999	rs17513635	1925	1.25471	0.217669	5.7643	1.05549e-08	-7.97655	0.0379268
XXL_VLDL_L	11	29305604	rs78232098	1925	1.27009	0.21077	6.02595	2.26854e-09	-8.64425	0.0163031
XXL_VLDL_P	1	113014587	rs149796109	1925	1.07643	0.19257	5.58981	2.84473e-08	-7.54596	0.0227154
XXL_VLDL_P	7	37585872	rs2033048	1925	1.6944	0.326835	5.18427	2.56558e-07	-6.59081	0.0409728
XXL_VLDL_P	11	29156308	rs187710782	1925	1.10781	0.192761	5.74707	1.16548e-08	-7.93349	0.0128778
XXL_VLDL_P	11	29270896	rs139238691	1925	1.10654	0.192721	5.74167	1.20223e-08	-7.92001	0.0128778
XXL_VLDL_P	11	29281999	rs17513635	1925	1.19678	0.198245	6.03687	2.1251e-09	-8.67262	0.0076361
XXL_VLDL_P	11	29305604	rs78232098	1925	1.19262	0.192041	6.21024	7.40815e-10	-9.13029	0.00532393
XXL_VLDL_P	15	25225931	rs2719901	1925	1.20947	0.226968	5.32881	1.19149e-07	-6.92391	0.0409728
XXL_VLDL_P	16	52336667	rs143448250	1925	1.14603	0.198634	5.76956	1.02409e-08	-7.98966	0.0128778
XXL_VLDL_P	16	53468256	rs8056799	1925	0.991897	0.172959	5.73487	1.25016e-08	-7.90303	0.0128778
XXL_VLDL_P	16	82988702	rs140000449	1925	0.953288	0.173591	5.49158	4.91245e-08	-7.3087	0.0349426
XXL_VLDL_P	16	82993568	rs74746620	1925	0.908884	0.165971	5.47616	5.34842e-08	-7.27177	0.0349426
XXL_VLDL_P	16	83028086	rs117697969	1925	0.968957	0.169667	5.71093	1.43354e-08	-7.84359	0.0128778
XXL_VLDL_PL	1	113014587	rs149796109	1925	1.13169	0.200184	5.65325	1.99047e-08	-7.70104	0.0476823
XXL_VLDL_PL	11	29281999	rs17513635	1925	1.19562	0.206401	5.7927	8.95948e-09	-8.04772	0.032194
XXL_VLDL_PL	11	29305604	rs78232098	1925	1.2091	0.199863	6.04964	1.96792e-09	-8.70599	0.0141426
XXL_VLDL_PL_pct	1	13958498	rs12090249	1925	-1.85372	0.339312	-5.46317	5.74363e-08	-7.24081	0.0160124
XXL_VLDL_PL_pct	1	14099468	rs57155840	1925	-2.73082	0.465452	-5.86703	5.81438e-09	-8.2355	0.00208928
XXL_VLDL_PL_pct	2	47594815	rs78353141	1925	-0.362946	0.0661668	-5.48532	5.08525e-08	-7.29369	0.0160124
XXL_VLDL_PL_pct	2	227428628	rs149148113	1925	-0.520124	0.0970212	-5.36093	1.00224e-07	-6.99903	0.0163697
XXL_VLDL_PL_pct	2	227457527	rs7602223	1925	-0.556766	0.0989575	-5.62631	2.31725e-08	-7.63503	0.00793005
XXL_VLDL_PL_pct	3	14087707	rs60912473	1925	-1.98975	0.337987	-5.88706	5.17051e-09	-8.28647	0.00208928
XXL_VLDL_PL_pct	4	45215552	rs28502103	1925	-3.08053	0.476545	-6.4643	1.50748e-10	-9.82175	0.000216673
XXL_VLDL_PL_pct	13	51301366	rs76915833	1925	-0.432199	0.0788948	-5.47817	5.28927e-08	-7.2766	0.0160124
XXL_VLDL_PL_pct	18	56834629	rs9944997	1925	-1.98153	0.368133	-5.38265	8.91236e-08	-7.05001	0.0160124
XXL_VLDL_TG	11	29281999	rs17513635	1925	1.2094	0.208636	5.7967	8.7546e-09	-8.05776	0.0209719
XXL_VLDL_TG	11	29305604	rs78232098	1925	1.2219	0.202033	6.04802	1.98701e-09	-8.7018	0.0142798
XXL_VLDL_TG	16	53468256	rs8056799	1925	1.05636	0.181734	5.81267	7.98027e-09	-8.09798	0.0209719
XXL_VLDL_TG_pct	1	4287781	rs72855191	1925	-0.23035	0.046462	-4.95782	8.21407e-07	-6.08544	0.0324381
XXL_VLDL_TG_pct	1	4292650	rs16838561	1925	-0.23978	0.0485835	-4.93542	9.19213e-07	-6.03658	0.0355161
XXL_VLDL_TG_pct	1	4514381	rs112182215	1925	-1.55383	0.300446	-5.17174	2.73944e-07	-6.56234	0.0183993
XXL_VLDL_TG_pct	1	21612335	rs900486	1925	-3.09421	0.518595	-5.96652	3.23407e-09	-8.49025	0.00290524
XXL_VLDL_TG_pct	1	101141184	rs72987254	1925	-2.56044	0.520937	-4.91507	1.01788e-06	-5.9923	0.0369448
XXL_VLDL_TG_pct	1	216061907	rs141353503	1925	-0.539159	0.109878	-4.90689	1.06016e-06	-5.97463	0.0380049
XXL_VLDL_TG_pct	1	223864546	rs6696222	1925	-1.75793	0.303472	-5.79273	8.95855e-09	-8.04776	0.0040786
XXL_VLDL_TG_pct	2	150541865	rs113859176	1925	-0.382055	0.0783516	-4.87616	1.23544e-06	-5.90818	0.0429778
XXL_VLDL_TG_pct	2	227275958	rs13382893	1925	-2.78317	0.519296	-5.35951	1.01002e-07	-6.99567	0.00815572
XXL_VLDL_TG_pct	2	240339933	rs2352840	1925	0.422342	0.0871557	4.84583	1.43553e-06	-5.84299	0.0467261
XXL_VLDL_TG_pct	3	10840385	rs12630119	1925	-0.438125	0.0868911	-5.04223	5.35166e-07	-6.27151	0.0272258
XXL_VLDL_TG_pct	3	10841619	rs11716365	1925	-0.415644	0.0827669	-5.02186	5.9378e-07	-6.22637	0.0272258
XXL_VLDL_TG_pct	3	10847304	rs76498433	1925	-0.399329	0.0818435	-4.87918	1.21705e-06	-5.91469	0.0426655
XXL_VLDL_TG_pct	3	10871752	rs4684052	1925	-0.412848	0.0773937	-5.33439	1.15632e-07	-6.93692	0.00913186
XXL_VLDL_TG_pct	3	21654693	rs114208529	1925	-0.627274	0.123448	-5.08128	4.38043e-07	-6.35848	0.0231473
XXL_VLDL_TG_pct	3	103329500	rs16846154	1925	-2.61001	0.520401	-5.01538	6.13725e-07	-6.21203	0.0272258
XXL_VLDL_TG_pct	3	123168842	rs58573766	1925	-1.94143	0.371455	-5.22656	2.05393e-07	-6.68741	0.0157029
XXL_VLDL_TG_pct	3	143600032	rs9840660	1925	-0.143719	0.0283746	-5.06506	4.76065e-07	-6.32233	0.0249729
XXL_VLDL_TG_pct	3	192205346	rs114975798	1925	-0.514301	0.103089	-4.9889	7.01988e-07	-6.15367	0.0286642
XXL_VLDL_TG_pct	4	20760719	rs114562897	1925	-0.560916	0.112186	-4.99988	6.64037e-07	-6.17781	0.0279123
XXL_VLDL_TG_pct	4	26546162	rs11935859	1925	-2.88025	0.520104	-5.53783	3.80245e-08	-7.41994	0.0040786
XXL_VLDL_TG_pct	4	26752358	rs6831895	1925	2.84761	0.505005	5.63878	2.1598e-08	-7.66559	0.0040786
XXL_VLDL_TG_pct	4	27535919	rs73806111	1925	-0.340922	0.0658167	-5.17987	2.62519e-07	-6.58084	0.0177983
XXL_VLDL_TG_pct	4	27602523	rs964016	1925	-0.333176	0.0689466	-4.83238	1.53401e-06	-5.81417	0.0487801
XXL_VLDL_TG_pct	4	151266830	rs72967569	1925	-1.85324	0.368172	-5.03363	5.59233e-07	-6.25241	0.0272258
XXL_VLDL_TG_pct	4	151877005	rs10027914	1925	-2.70673	0.519737	-5.20788	2.26617e-07	-6.64471	0.0163579
XXL_VLDL_TG_pct	5	56966574	rs7706173	1925	-1.3137	0.262308	-5.00823	6.36434e-07	-6.19625	0.0274904
XXL_VLDL_TG_pct	6	8961524	rs9502753	1925	-1.00961	0.208691	-4.83782	1.49332e-06	-5.82585	0.0483418
XXL_VLDL_TG_pct	6	37110543	rs138275738	1925	-0.597066	0.120282	-4.96388	7.96569e-07	-6.09878	0.0320487
XXL_VLDL_TG_pct	6	127570048	rs79111696	1925	-0.461625	0.0916658	-5.03596	5.52614e-07	-6.25758	0.0272258
XXL_VLDL_TG_pct	6	127669229	rs142145508	1925	-0.327134	0.067098	-4.87547	1.23972e-06	-5.90668	0.0429778
XXL_VLDL_TG_pct	7	51255073	rs55712336	1925	-0.665468	0.135189	-4.9225	9.80719e-07	-6.00845	0.03633
XXL_VLDL_TG_pct	8	32869319	rs117212567	1925	-0.531015	0.103045	-5.15323	3.01678e-07	-6.52046	0.019902
XXL_VLDL_TG_pct	8	81586052	rs61356500	1925	-2.58759	0.505784	-5.116	3.6611e-07	-6.43639	0.0199324
XXL_VLDL_TG_pct	8	97856497	rs28711564	1925	-2.80429	0.508554	-5.51424	4.33435e-08	-7.36308	0.00458076
XXL_VLDL_TG_pct	9	75278998	rs73535797	1925	-1.03324	0.21323	-4.84566	1.43691e-06	-5.84257	0.0467261
XXL_VLDL_TG_pct	9	84257007	rs79407307	1925	-2.72645	0.508584	-5.36086	1.00257e-07	-6.99888	0.00815572
XXL_VLDL_TG_pct	9	88332863	rs117828868	1925	-0.846259	0.165171	-5.12353	3.52077e-07	-6.45336	0.019902
XXL_VLDL_TG_pct	9	122788354	rs7858825	1925	-1.84696	0.367757	-5.02223	5.92672e-07	-6.22719	0.0272258
XXL_VLDL_TG_pct	9	124511706	rs7872472	1925	-0.958859	0.184213	-5.20516	2.29894e-07	-6.63847	0.0163579
XXL_VLDL_TG_pct	9	124528833	rs2095293	1925	-0.945635	0.184668	-5.12073	3.57244e-07	-6.44703	0.019902
XXL_VLDL_TG_pct	9	124651263	rs111859469	1925	-0.861079	0.174231	-4.94217	8.88586e-07	-6.0513	0.0345184
XXL_VLDL_TG_pct	10	10390740	rs35670150	1925	-0.1216	0.0238958	-5.08876	4.21446e-07	-6.37526	0.0224352
XXL_VLDL_TG_pct	10	10392922	rs11256588	1925	-0.123303	0.0238042	-5.17988	2.62466e-07	-6.58093	0.0177983
XXL_VLDL_TG_pct	10	10419824	rs12356490	1925	-0.114047	0.0230036	-4.95779	8.21494e-07	-6.0854	0.0324381
XXL_VLDL_TG_pct	10	10421442	rs10905723	1925	-0.11521	0.02312	-4.98313	7.22799e-07	-6.14098	0.0293472
XXL_VLDL_TG_pct	10	10421462	rs10905724	1925	-0.116139	0.022951	-5.0603	4.87931e-07	-6.31164	0.0254098
XXL_VLDL_TG_pct	10	10431884	rs7896224	1925	-0.123289	0.0251222	-4.90757	1.05667e-06	-5.97606	0.0380049
XXL_VLDL_TG_pct	10	10437549	rs11256608	1925	-0.121365	0.025133	-4.82891	1.56043e-06	-5.80676	0.0494016
XXL_VLDL_TG_pct	10	61820375	rs17284174	1925	-0.71439	0.130637	-5.46851	5.57808e-08	-7.25352	0.00580976
XXL_VLDL_TG_pct	10	81229096	rs61851626	1925	-0.5079	0.101673	-4.99543	6.79263e-07	-6.16796	0.0282768
XXL_VLDL_TG_pct	10	81368949	rs61852009	1925	-0.5492	0.109844	-4.99982	6.64154e-07	-6.17773	0.0279123
XXL_VLDL_TG_pct	10	105726281	rs11192575	1925	-1.76779	0.364007	-4.85647	1.36207e-06	-5.8658	0.0451089
XXL_VLDL_TG_pct	10	105732354	rs12241395	1925	-1.71007	0.35142	-4.86617	1.29819e-06	-5.88666	0.0442159
XXL_VLDL_TG_pct	11	883384	rs118089363	1925	-0.485419	0.0998644	-4.86078	1.33331e-06	-5.87507	0.0451089
XXL_VLDL_TG_pct	11	34683637	rs7123759	1925	-2.84761	0.505005	-5.63878	2.1598e-08	-7.66559	0.0040786
XXL_VLDL_TG_pct	11	37312407	rs79328737	1925	-0.632388	0.123547	-5.1186	3.61259e-07	-6.44218	0.0199324
XXL_VLDL_TG_pct	11	112059689	rs536625	1925	-1.82854	0.36345	-5.03106	5.66579e-07	-6.24674	0.0272258
XXL_VLDL_TG_pct	12	124051319	rs73409473	1925	-2.8192	0.474504	-5.94136	3.75453e-09	-8.42544	0.00299803
XXL_VLDL_TG_pct	12	124092437	rs142273451	1925	-3.08351	0.506277	-6.09056	1.53751e-09	-8.81318	0.00290524
XXL_VLDL_TG_pct	13	43460629	rs144414679	1925	-0.402589	0.0825958	-4.87421	1.24752e-06	-5.90395	0.0429778
XXL_VLDL_TG_pct	13	97137235	rs117186145	1925	-0.586908	0.12054	-4.86899	1.28009e-06	-5.89276	0.043807
XXL_VLDL_TG_pct	13	113280506	rs112717370	1925	-0.471839	0.0932725	-5.05872	4.9185e-07	-6.30817	0.0254296
XXL_VLDL_TG_pct	14	24985646	rs17109431	1925	-2.60991	0.506974	-5.14802	3.10062e-07	-6.50855	0.019902
XXL_VLDL_TG_pct	14	68589382	rs2256637	1925	-1.49276	0.300815	-4.96239	8.02713e-07	-6.09544	0.0320487
XXL_VLDL_TG_pct	14	87690293	rs199752099	1925	-0.582277	0.117669	-4.94843	8.61168e-07	-6.06491	0.0338189
XXL_VLDL_TG_pct	15	100055947	rs1552097	1925	-1.49209	0.260432	-5.72929	1.29089e-08	-7.88911	0.0040786
XXL_VLDL_TG_pct	16	4110240	rs77096739	1925	-0.504242	0.0979786	-5.14645	3.1258e-07	-6.50504	0.019902
XXL_VLDL_TG_pct	16	73097002	rs75528101	1925	-1.54306	0.301845	-5.11209	3.73636e-07	-6.42755	0.0201892
XXL_VLDL_TG_pct	16	76431065	rs9936061	1925	-2.59681	0.520119	-4.99272	6.88566e-07	-6.16205	0.0282768
XXL_VLDL_TG_pct	16	82620266	rs141475921	1925	-0.473976	0.0894417	-5.29927	1.39585e-07	-6.85516	0.0109037
XXL_VLDL_TG_pct	17	54026311	rs76771152	1925	-0.408871	0.0838912	-4.87382	1.24988e-06	-5.90313	0.0429778
XXL_VLDL_TG_pct	18	68790553	rs12606134	1925	-0.492726	0.0902357	-5.46043	5.83101e-08	-7.23426	0.00598643
XXL_VLDL_TG_pct	18	68794653	rs8092610	1925	-0.489086	0.0875744	-5.58481	2.92596e-08	-7.53373	0.0040786
XXL_VLDL_TG_pct	18	68800328	rs17079717	1925	-0.511989	0.0899696	-5.69069	1.60912e-08	-7.79341	0.0040786
XXL_VLDL_TG_pct	19	14762472	rs55658072	1925	-0.108397	0.022093	-4.9064	1.06295e-06	-5.97349	0.0380049
XXL_VLDL_TG_pct	19	45985250	rs7249509	1925	0.218935	0.0437215	5.00749	6.38814e-07	-6.19463	0.0274904
XXL_VLDL_TG_pct	19	57077495	rs78582596	1925	-0.883727	0.173152	-5.10376	3.90068e-07	-6.40886	0.0209198
XXL_VLDL_TG_pct	20	53401825	rs60070321	1925	-1.75357	0.296592	-5.9124	4.455e-09	-8.35115	0.00320162

### Sheet: ST17
Supplemental Table 17. All Mendelian randomization results for association of metabolite levels with lacunar stroke and neuroimaging markers of small vessel disease.
							Heterogeneity Statistic for IVW			MR-Egger Intercept
Exposure	Outcome	MR Method	n SNPs	Beta	SE	P	Q statistic	Q df	Q P	Intercept beta	Intercept SE	Intercept P
Acetate	Lacunar stroke	Inverse variance weighted	92	-0.0804226	0.0478575	0.0928681	97.3777	91	0.304574
Acetate	Lacunar stroke	MR Egger	92	0.0315789	0.123572	0.79888				-0.0277984	0.0282757	0.328184
Acetate	Lacunar stroke	Simple mode	92	-0.130921	0.169768	0.442601
Acetate	Lacunar stroke	Weighted median	92	-0.127328	0.068189	0.0618625
Acetate	Lacunar stroke	Weighted mode	92	-0.138478	0.163619	0.39958
Acetate	Lacunar stroke ILI	Inverse variance weighted	92	-0.189217	0.0721696	0.00874583	86.3597	91	0.618039
Acetate	Lacunar stroke ILI	MR Egger	92	0.0450951	0.184959	0.807932				-0.0581354	0.0422529	0.172269
Acetate	Lacunar stroke ILI	Simple mode	92	-0.331066	0.280692	0.241288
Acetate	Lacunar stroke ILI	Weighted median	92	-0.190237	0.103829	0.0669186
Acetate	Lacunar stroke ILI	Weighted mode	92	-0.276449	0.254243	0.279757
Acetate	Lacunar stroke MLI/LA	Inverse variance weighted	92	-0.0731546	0.0656681	0.265277	97.0007	91	0.313995
Acetate	Lacunar stroke MLI/LA	MR Egger	92	-0.00766744	0.169539	0.964028				-0.0162828	0.0388324	0.675989
Acetate	Lacunar stroke MLI/LA	Simple mode	92	-0.138174	0.258706	0.594579
Acetate	Lacunar stroke MLI/LA	Weighted median	92	-0.12078	0.0914655	0.186668
Acetate	Lacunar stroke MLI/LA	Weighted mode	92	-0.164477	0.249752	0.511842
Acetate	Cerebral microbleeds	Inverse variance weighted	73	0.154252	0.048815	0.00157807	52.3544	72	0.960665
Acetate	Cerebral microbleeds	MR Egger	73	0.184591	0.115095	0.113195				-0.00597641	0.0205322	0.771843
Acetate	Cerebral microbleeds	Simple mode	73	0.242491	0.183021	0.189383
Acetate	Cerebral microbleeds	Weighted median	73	0.18965	0.0683806	0.00554664
Acetate	Cerebral microbleeds	Weighted mode	73	0.233264	0.174579	0.185706
Acetate	White matter hyperintensities	Inverse variance weighted	175	-0.015871	0.00589163	0.00706387	144.716	174	0.948593
Acetate	White matter hyperintensities	MR Egger	175	-0.0221359	0.0138175	0.110975				0.00169716	0.00338584	0.616831
Acetate	White matter hyperintensities	Simple mode	175	-0.00326721	0.0233725	0.888989
Acetate	White matter hyperintensities	Weighted median	175	-0.00691904	0.00841615	0.411011
Acetate	White matter hyperintensities	Weighted mode	175	-0.00185563	0.0181768	0.918805
Acetate	Lower FA	Inverse variance weighted	175	-0.00878896	0.027221	0.74679	203.202	174	0.0641574
Acetate	Lower FA	MR Egger	175	-0.0293851	0.0639951	0.646683				0.00557845	0.0156781	0.722415
Acetate	Lower FA	Simple mode	175	-0.0335469	0.113432	0.767778
Acetate	Lower FA	Weighted median	175	-0.0402464	0.0386556	0.297805
Acetate	Lower FA	Weighted mode	175	-0.0783153	0.0952161	0.411917
Acetate	MD	Inverse variance weighted	175	0.00991284	0.0253418	0.695675	171.159	174	0.546696
Acetate	MD	MR Egger	175	0.0390684	0.0594155	0.511704				-0.00789797	0.0145577	0.588153
Acetate	MD	Simple mode	175	0.110483	0.114425	0.335609
Acetate	MD	Weighted median	175	0.0493026	0.0379976	0.194453
Acetate	MD	Weighted mode	175	0.0924469	0.0910497	0.311351
Acetate	PSMD	Inverse variance weighted	175	-4.14531e-07	2.26871e-07	0.0676747	189.996	174	0.192691
Acetate	PSMD	MR Egger	175	-1.55554e-07	5.3317e-07	0.770824				-7.01454e-08	1.30627e-07	0.591964
Acetate	PSMD	Simple mode	175	-2.37935e-07	9.49058e-07	0.802337
Acetate	PSMD	Weighted median	175	-2.79734e-07	3.3126e-07	0.398416
Acetate	PSMD	Weighted mode	175	-2.87796e-07	7.71871e-07	0.70971
Acetoacetate	Lacunar stroke	Inverse variance weighted	4	-0.0524784	0.101009	0.603382	2.48467	3	0.478068
Acetoacetate	Lacunar stroke	MR Egger	4	1.35348	1.15867	0.36316				-0.874597	0.71802	0.347393
Acetoacetate	Lacunar stroke	Simple mode	4	-0.19245	0.186945	0.379003
Acetoacetate	Lacunar stroke	Weighted median	4	-0.0944697	0.124965	0.449669
Acetoacetate	Lacunar stroke	Weighted mode	4	-0.181015	0.197123	0.426189
Acetoacetate	Lacunar stroke ILI	Inverse variance weighted	4	0.0608085	0.15833	0.700932	1.7952	3	0.61598
Acetoacetate	Lacunar stroke ILI	MR Egger	4	2.34627	1.80038	0.322342				-1.42021	1.11444	0.330576
Acetoacetate	Lacunar stroke ILI	Simple mode	4	-0.0381683	0.271155	0.896978
Acetoacetate	Lacunar stroke ILI	Weighted median	4	-0.00561514	0.196296	0.977179
Acetoacetate	Lacunar stroke ILI	Weighted mode	4	-0.0306125	0.286352	0.921612
Acetoacetate	Lacunar stroke MLI/LA	Inverse variance weighted	4	-0.102158	0.139997	0.465565	1.06991	3	0.784343
Acetoacetate	Lacunar stroke MLI/LA	MR Egger	4	0.66486	1.58819	0.71616				-0.477068	0.983973	0.675696
Acetoacetate	Lacunar stroke MLI/LA	Simple mode	4	-0.0790822	0.222785	0.7461
Acetoacetate	Lacunar stroke MLI/LA	Weighted median	4	-0.0901247	0.166743	0.588852
Acetoacetate	Lacunar stroke MLI/LA	Weighted mode	4	-0.0552357	0.222724	0.82014
Acetoacetate	Cerebral microbleeds	Inverse variance weighted	3	0.0613134	0.0999636	0.53964	0.864984	2	0.64889
Acetoacetate	Cerebral microbleeds	MR Egger	3	-0.167337	0.277361	0.654408				0.121632	0.137628	0.53923
Acetoacetate	Cerebral microbleeds	Simple mode	3	0.0137156	0.13328	0.927425
Acetoacetate	Cerebral microbleeds	Weighted median	3	0.0267539	0.120851	0.824797
Acetoacetate	Cerebral microbleeds	Weighted mode	3	0.0178754	0.130691	0.903734
Acetoacetate	White matter hyperintensities	Inverse variance weighted	7	0.012479	0.014225	0.380346	3.74912	6	0.710583
Acetoacetate	White matter hyperintensities	MR Egger	7	-0.0284204	0.0473616	0.574616				0.0248759	0.0274764	0.406786
Acetoacetate	White matter hyperintensities	Simple mode	7	0.00355666	0.0260742	0.895963
Acetoacetate	White matter hyperintensities	Weighted median	7	0.00448551	0.0179692	0.802879
Acetoacetate	White matter hyperintensities	Weighted mode	7	-0.000713033	0.0236684	0.976944
Acetoacetate	Lower FA	Inverse variance weighted	7	-0.00478993	0.0607441	0.937148	5.97346	6	0.42617
Acetoacetate	Lower FA	MR Egger	7	-0.0166181	0.221212	0.94303				0.00719469	0.128357	0.957471
Acetoacetate	Lower FA	Simple mode	7	-0.00771619	0.129296	0.95435
Acetoacetate	Lower FA	Weighted median	7	0.00862695	0.0818024	0.91601
Acetoacetate	Lower FA	Weighted mode	7	-0.00548878	0.125846	0.966627
Acetoacetate	MD	Inverse variance weighted	7	0.0446732	0.0722218	0.536209	8.38523	6	0.211217
Acetoacetate	MD	MR Egger	7	-0.099308	0.254582	0.71254				0.0875671	0.147683	0.579021
Acetoacetate	MD	Simple mode	7	0.124245	0.12881	0.372016
Acetoacetate	MD	Weighted median	7	0.0704415	0.0833839	0.398231
Acetoacetate	MD	Weighted mode	7	0.113932	0.110026	0.340356
Acetoacetate	PSMD	Inverse variance weighted	7	5.55601e-07	5.4838e-07	0.31098	6.59417	6	0.360012
Acetoacetate	PSMD	MR Egger	7	-2.01152e-06	1.74273e-06	0.300571				1.56184e-06	1.01139e-06	0.183181
Acetoacetate	PSMD	Simple mode	7	-1.40207e-07	1.11335e-06	0.903899
Acetoacetate	PSMD	Weighted median	7	4.52363e-07	6.85395e-07	0.509252
Acetoacetate	PSMD	Weighted mode	7	8.04446e-07	9.2594e-07	0.418354
Acetone	Lacunar stroke	Inverse variance weighted	11	-0.0414844	0.0715553	0.562081	6.5562	10	0.766573
Acetone	Lacunar stroke	MR Egger	11	-0.29	0.249344	0.274717				0.118837	0.114218	0.325277
Acetone	Lacunar stroke	Simple mode	11	-0.0416336	0.140317	0.772758
Acetone	Lacunar stroke	Weighted median	11	-0.0605135	0.0923634	0.51236
Acetone	Lacunar stroke	Weighted mode	11	-0.0597702	0.125648	0.644513
Acetone	Lacunar stroke ILI	Inverse variance weighted	11	-0.181895	0.112708	0.106557	2.75388	10	0.986638
Acetone	Lacunar stroke ILI	MR Egger	11	-0.450007	0.397924	0.287337				0.12705	0.180843	0.500105
Acetone	Lacunar stroke ILI	Simple mode	11	-0.182568	0.210017	0.405063
Acetone	Lacunar stroke ILI	Weighted median	11	-0.196723	0.144128	0.17228
Acetone	Lacunar stroke ILI	Weighted mode	11	-0.193086	0.19112	0.336179
Acetone	Lacunar stroke MLI/LA	Inverse variance weighted	11	0.00641372	0.097822	0.947724	10.0165	10	0.439045
Acetone	Lacunar stroke MLI/LA	MR Egger	11	0.0462854	0.363804	0.901559				-0.0190005	0.166269	0.911528
Acetone	Lacunar stroke MLI/LA	Simple mode	11	0.037255	0.181946	0.841869
Acetone	Lacunar stroke MLI/LA	Weighted median	11	-0.0203499	0.131712	0.877213
Acetone	Lacunar stroke MLI/LA	Weighted mode	11	0.0175358	0.152007	0.910442
Acetone	Cerebral microbleeds	Inverse variance weighted	8	-0.0502944	0.0739111	0.496206	3.44677	7	0.840831
Acetone	Cerebral microbleeds	MR Egger	8	-0.0149618	0.165575	0.93094				-0.0135538	0.056836	0.819451
Acetone	Cerebral microbleeds	Simple mode	8	-0.029396	0.127266	0.823936
Acetone	Cerebral microbleeds	Weighted median	8	-0.0281139	0.0948592	0.766944
Acetone	Cerebral microbleeds	Weighted mode	8	-0.0424864	0.119549	0.732767
Acetone	White matter hyperintensities	Inverse variance weighted	20	0.0034763	0.00960904	0.717521	15.768	19	0.672694
Acetone	White matter hyperintensities	MR Egger	20	0.0143152	0.0227916	0.537834				-0.00523248	0.00997704	0.606363
Acetone	White matter hyperintensities	Simple mode	20	-0.0252984	0.0276709	0.372038
Acetone	White matter hyperintensities	Weighted median	20	0.0176655	0.0137495	0.198857
Acetone	White matter hyperintensities	Weighted mode	20	0.0302038	0.0209447	0.165564
Acetone	Lower FA	Inverse variance weighted	20	0.0152766	0.0415312	0.712996	19.3782	19	0.43283
Acetone	Lower FA	MR Egger	20	0.0990031	0.0988649	0.329907				-0.0404031	0.0432633	0.36272
Acetone	Lower FA	Simple mode	20	0.0939085	0.107073	0.391413
Acetone	Lower FA	Weighted median	20	0.0699951	0.0607472	0.249224
Acetone	Lower FA	Weighted mode	20	0.0991958	0.0933891	0.30147
Acetone	MD	Inverse variance weighted	20	0.0579649	0.0413636	0.16111	14.6773	19	0.742875
Acetone	MD	MR Egger	20	0.127491	0.0981148	0.210202				-0.0335453	0.0429265	0.44469
Acetone	MD	Simple mode	20	0.171208	0.106604	0.124763
Acetone	MD	Weighted median	20	0.106072	0.0563491	0.0597801
Acetone	MD	Weighted mode	20	0.138229	0.0785131	0.0943959
Acetone	PSMD	Inverse variance weighted	20	8.60674e-09	3.54264e-07	0.980618	12.0662	19	0.882775
Acetone	PSMD	MR Egger	20	-1.25394e-07	8.40959e-07	0.883126				6.46456e-08	3.67947e-07	0.862497
Acetone	PSMD	Simple mode	20	-5.73885e-07	8.14195e-07	0.489455
Acetone	PSMD	Weighted median	20	-1.88151e-07	4.78316e-07	0.694053
Acetone	PSMD	Weighted mode	20	-3.28626e-07	6.82823e-07	0.635817
bOHbutyrate	Lacunar stroke	Inverse variance weighted	37	-0.0153357	0.0470321	0.744372	48.4091	36	0.0809995
bOHbutyrate	Lacunar stroke	MR Egger	37	0.0200838	0.0943549	0.832676				-0.0101978	0.0234608	0.666467
bOHbutyrate	Lacunar stroke	Simple mode	37	0.00583121	0.129362	0.964295
bOHbutyrate	Lacunar stroke	Weighted median	37	-0.0473598	0.0600243	0.430106
bOHbutyrate	Lacunar stroke	Weighted mode	37	-0.0469557	0.112119	0.677849
bOHbutyrate	Lacunar stroke ILI	Inverse variance weighted	37	-0.0083403	0.0639317	0.896205	37.1543	36	0.415636
bOHbutyrate	Lacunar stroke ILI	MR Egger	37	-0.0730047	0.128531	0.573666				0.018368	0.0315749	0.564479
bOHbutyrate	Lacunar stroke ILI	Simple mode	37	-0.149461	0.188718	0.433561
bOHbutyrate	Lacunar stroke ILI	Weighted median	37	-0.107443	0.0928763	0.247339
bOHbutyrate	Lacunar stroke ILI	Weighted mode	37	-0.149461	0.171077	0.388102
bOHbutyrate	Lacunar stroke MLI/LA	Inverse variance weighted	37	-0.0267241	0.0558865	0.632518	26.9165	36	0.863508
bOHbutyrate	Lacunar stroke MLI/LA	MR Egger	37	0.0182834	0.110832	0.869921				-0.0128732	0.0273754	0.641094
bOHbutyrate	Lacunar stroke MLI/LA	Simple mode	37	0.040197	0.16917	0.813528
bOHbutyrate	Lacunar stroke MLI/LA	Weighted median	37	0.0246896	0.0783456	0.752657
bOHbutyrate	Lacunar stroke MLI/LA	Weighted mode	37	0.0478778	0.165069	0.773444
bOHbutyrate	Cerebral microbleeds	Inverse variance weighted	37	-0.030514	0.0431005	0.478961	49.6066	36	0.0650881
bOHbutyrate	Cerebral microbleeds	MR Egger	37	-0.0856786	0.0906524	0.35107				0.0141039	0.0203463	0.492762
bOHbutyrate	Cerebral microbleeds	Simple mode	37	-0.214132	0.141347	0.138521
bOHbutyrate	Cerebral microbleeds	Weighted median	37	-0.0115772	0.0573092	0.839906
bOHbutyrate	Cerebral microbleeds	Weighted mode	37	0.0277759	0.122757	0.822273
bOHbutyrate	White matter hyperintensities	Inverse variance weighted	63	0.0109583	0.00657128	0.0953943	87.0784	62	0.0195679
bOHbutyrate	White matter hyperintensities	MR Egger	63	0.0102323	0.0120221	0.39803				0.000271885	0.00375715	0.942549
bOHbutyrate	White matter hyperintensities	Simple mode	63	0.00970843	0.0188922	0.609158
bOHbutyrate	White matter hyperintensities	Weighted median	63	0.00353343	0.00861619	0.681738
bOHbutyrate	White matter hyperintensities	Weighted mode	63	0.00447588	0.0142984	0.755306
bOHbutyrate	Lower FA	Inverse variance weighted	63	-0.0261498	0.0270444	0.333583	80.6859	62	0.0556275
bOHbutyrate	Lower FA	MR Egger	63	-0.0268587	0.0494715	0.589169				0.00026553	0.0154627	0.986355
bOHbutyrate	Lower FA	Simple mode	63	-0.0574292	0.0711651	0.422759
bOHbutyrate	Lower FA	Weighted median	63	-0.0451221	0.0347258	0.193813
bOHbutyrate	Lower FA	Weighted mode	63	-0.0574292	0.0581749	0.32739
bOHbutyrate	MD	Inverse variance weighted	63	0.00370748	0.0238463	0.876447	51.96	62	0.814531
bOHbutyrate	MD	MR Egger	63	-0.0219019	0.0432623	0.614501				0.00959099	0.0135187	0.480741
bOHbutyrate	MD	Simple mode	63	-0.0373079	0.0718412	0.605393
bOHbutyrate	MD	Weighted median	63	-0.0140027	0.0332999	0.674118
bOHbutyrate	MD	Weighted mode	63	-0.0425561	0.0591975	0.474913
bOHbutyrate	PSMD	Inverse variance weighted	63	-8.52165e-09	2.27939e-07	0.970177	77.1994	62	0.0924457
bOHbutyrate	PSMD	MR Egger	63	-6.70503e-08	4.16853e-07	0.872744				2.19169e-08	1.30249e-07	0.866928
bOHbutyrate	PSMD	Simple mode	63	3.15759e-07	6.7041e-07	0.639298
bOHbutyrate	PSMD	Weighted median	63	3.25495e-08	2.96931e-07	0.912711
bOHbutyrate	PSMD	Weighted mode	63	3.90049e-07	6.10591e-07	0.525303
Glucose	Lacunar stroke	Wald ratio	1	-0.243446	0.179548	0.175136
Glucose	Lacunar stroke ILI	Wald ratio	1	-0.455076	0.293189	0.120624
Glucose	Lacunar stroke MLI/LA	Wald ratio	1	-0.0626864	0.252777	0.804141
Glucose	Cerebral microbleeds	Inverse variance weighted	2	0.0795738	0.0960094	0.40721	0.017083	1	0.896011
Glucose	White matter hyperintensities	Inverse variance weighted	4	0.0366339	0.0125075	0.0034011	0.704465	3	0.872153
Glucose	White matter hyperintensities	MR Egger	4	0.0311771	0.0741568	0.715042				0.00433231	0.0580321	0.947285
Glucose	White matter hyperintensities	Simple mode	4	0.0407576	0.0196414	0.129611
Glucose	White matter hyperintensities	Weighted median	4	0.0375722	0.0149863	0.0121725
Glucose	White matter hyperintensities	Weighted mode	4	0.0415297	0.0191019	0.117999
Glucose	Lower FA	Inverse variance weighted	4	0.156886	0.0933833	0.0929535	9.16103	3	0.0272247
Glucose	Lower FA	MR Egger	4	0.644964	0.581119	0.382626				-0.387428	0.454681	0.48392
Glucose	Lower FA	Simple mode	4	0.119946	0.117393	0.382107
Glucose	Lower FA	Weighted median	4	0.132033	0.0733098	0.0716983
Glucose	Lower FA	Weighted mode	4	0.115961	0.108484	0.363471
Glucose	MD	Inverse variance weighted	4	0.0945187	0.0760952	0.214196	6.02769	3	0.110271
Glucose	MD	MR Egger	4	0.521472	0.460275	0.374771				-0.339122	0.360357	0.446008
Glucose	MD	Simple mode	4	0.0310682	0.0920269	0.757907
Glucose	MD	Weighted median	4	0.042371	0.0683132	0.535096
Glucose	MD	Weighted mode	4	0.0310682	0.0917597	0.757237
Glucose	PSMD	Inverse variance weighted	4	1.05179e-06	7.35074e-07	0.152468	7.63239	3	0.0542525
Glucose	PSMD	MR Egger	4	1.23183e-06	5.3383e-06	0.838963				-1.42935e-07	4.17762e-06	0.975814
Glucose	PSMD	Simple mode	4	-3.01893e-08	1.16684e-06	0.980984
Glucose	PSMD	Weighted median	4	8.33754e-07	5.84064e-07	0.153435
Glucose	PSMD	Weighted mode	4	4.14968e-08	1.18499e-06	0.974265
Gly	Lacunar stroke	Inverse variance weighted	5	-0.0664027	0.062569	0.288567	2.62372	4	0.622627
Gly	Lacunar stroke	MR Egger	5	0.291029	0.369709	0.488635				-0.0930109	0.0948181	0.398958
Gly	Lacunar stroke	Simple mode	5	-0.0495288	0.0925376	0.620862
Gly	Lacunar stroke	Weighted median	5	-0.0458149	0.077191	0.552829
Gly	Lacunar stroke	Weighted mode	5	-0.0495288	0.0941793	0.626765
Gly	Lacunar stroke ILI	Inverse variance weighted	5	-0.350534	0.0949293	0.000221995	2.57109	4	0.631954
Gly	Lacunar stroke ILI	MR Egger	5	0.258169	0.561532	0.676961				-0.15851	0.144122	0.351745
Gly	Lacunar stroke ILI	Simple mode	5	-0.299955	0.140312	0.0993367
Gly	Lacunar stroke ILI	Weighted median	5	-0.301284	0.119457	0.0116654
Gly	Lacunar stroke ILI	Weighted mode	5	-0.295248	0.138134	0.0993775
Gly	Lacunar stroke MLI/LA	Inverse variance weighted	5	0.088047	0.0847123	0.298635	0.654725	4	0.956793
Gly	Lacunar stroke MLI/LA	MR Egger	5	0.39083	0.500229	0.491612				-0.0788667	0.128414	0.582545
Gly	Lacunar stroke MLI/LA	Simple mode	5	0.0782718	0.124783	0.564512
Gly	Lacunar stroke MLI/LA	Weighted median	5	0.0852249	0.0959089	0.374217
Gly	Lacunar stroke MLI/LA	Weighted mode	5	0.079981	0.127335	0.564007
Gly	Cerebral microbleeds	Inverse variance weighted	5	-0.104434	0.0537435	0.0519927	1.16052	4	0.884555
Gly	Cerebral microbleeds	MR Egger	5	-0.395915	0.319203	0.303021				0.0754819	0.0814808	0.422579
Gly	Cerebral microbleeds	Simple mode	5	-0.0565156	0.0852313	0.543537
Gly	Cerebral microbleeds	Weighted median	5	-0.0937737	0.0647942	0.147826
Gly	Cerebral microbleeds	Weighted mode	5	-0.0651736	0.0840019	0.48115
Gly	White matter hyperintensities	Inverse variance weighted	6	-0.00579629	0.0108367	0.592737	3.12381	5	0.680905
Gly	White matter hyperintensities	MR Egger	6	-0.0160831	0.0257449	0.566027				0.00335419	0.00761464	0.682339
Gly	White matter hyperintensities	Simple mode	6	-0.00297015	0.0177513	0.873675
Gly	White matter hyperintensities	Weighted median	6	-0.00331743	0.0134608	0.805332
Gly	White matter hyperintensities	Weighted mode	6	-0.00368115	0.0175518	0.842156
Gly	Lower FA	Inverse variance weighted	6	-0.0243444	0.0462817	0.598886	1.03404	5	0.959773
Gly	Lower FA	MR Egger	6	0.046305	0.109721	0.694702				-0.0230681	0.0324825	0.516809
Gly	Lower FA	Simple mode	6	-0.0690561	0.0831463	0.444071
Gly	Lower FA	Weighted median	6	-0.014734	0.0557242	0.791465
Gly	Lower FA	Weighted mode	6	0.0124424	0.0732201	0.871726
Gly	MD	Inverse variance weighted	6	-0.0114553	0.0465257	0.805516	1.31747	5	0.933124
Gly	MD	MR Egger	6	0.018577	0.110495	0.874643				-0.0097952	0.0326879	0.779364
Gly	MD	Simple mode	6	-0.0646471	0.0792854	0.451936
Gly	MD	Weighted median	6	-0.000366396	0.0553111	0.994715
Gly	MD	Weighted mode	6	0.00970373	0.0692738	0.894066
Gly	PSMD	Inverse variance weighted	6	2.97815e-07	3.98599e-07	0.45497	1.44023	5	0.919862
Gly	PSMD	MR Egger	6	9.12504e-07	9.45679e-07	0.389227				-2.00618e-07	2.79888e-07	0.513135
Gly	PSMD	Simple mode	6	3.31973e-07	7.1408e-07	0.661549
Gly	PSMD	Weighted median	6	3.52397e-07	4.93032e-07	0.47476
Gly	PSMD	Weighted mode	6	3.93202e-07	6.92837e-07	0.59489
HDL_TG	Lacunar stroke	Wald ratio	1	0.0874438	0.0938226	0.35133
HDL_TG	Lacunar stroke ILI	Wald ratio	1	-0.0497139	0.149941	0.740224
HDL_TG	Lacunar stroke MLI/LA	Wald ratio	1	0.196751	0.130191	0.130724
HDL_TG	White matter hyperintensities	Wald ratio	1	-0.00903661	0.0181549	0.61866
HDL_TG	Lower FA	Wald ratio	1	-0.0304483	0.0776735	0.695055
HDL_TG	MD	Wald ratio	1	0.0748614	0.0781922	0.338365
HDL_TG	PSMD	Wald ratio	1	4.57926e-07	6.70837e-07	0.494848
IDL_C_pct	White matter hyperintensities	Wald ratio	1	-0.0759433	0.0275027	0.00575709
IDL_C_percent	Lower FA	Wald ratio	1	-0.166134	0.117623	0.157823
IDL_C_percent	MD	Wald ratio	1	-0.176233	0.118296	0.136289
IDL_C_percent	PSMD	Wald ratio	1	-1.79864e-07	1.01224e-06	0.858967
IDL_CE_pct	White matter hyperintensities	Wald ratio	1	-0.0710997	0.0257486	0.00575709
IDL_CE_percent	Lower FA	Wald ratio	1	-0.155538	0.110121	0.157823
IDL_CE_percent	MD	Wald ratio	1	-0.164993	0.110752	0.136289
IDL_CE_percent	PSMD	Wald ratio	1	-1.68392e-07	9.47677e-07	0.858967
IDL_TG	Lacunar stroke	Wald ratio	1	0.0925456	0.0992965	0.35133
IDL_TG	Lacunar stroke ILI	Wald ratio	1	-0.0526143	0.158689	0.740224
IDL_TG	Lacunar stroke MLI/LA	Wald ratio	1	0.20823	0.137786	0.130724
IDL_TG	White matter hyperintensities	Wald ratio	1	-0.00956383	0.0192141	0.61866
IDL_TG	Lower FA	Wald ratio	1	-0.0322248	0.0822052	0.695055
IDL_TG	MD	Wald ratio	1	0.079229	0.0827543	0.338365
IDL_TG	PSMD	Wald ratio	1	4.84643e-07	7.09976e-07	0.494848
IDL_TG_pct	White matter hyperintensities	Wald ratio	1	0.0730948	0.0264711	0.00575709
IDL_TG_percent	Lower FA	Wald ratio	1	0.159903	0.113211	0.157823
IDL_TG_percent	MD	Wald ratio	1	0.169622	0.113859	0.136289
IDL_TG_percent	PSMD	Wald ratio	1	1.73117e-07	9.74269e-07	0.858967
L_HDL_C_pct	Lacunar stroke	Inverse variance weighted	5	0.109093	0.114585	0.341059	0.526954	4	0.970825
L_HDL_C_pct	Lacunar stroke	MR Egger	5	-0.110055	0.335823	0.764663				0.0675994	0.0973728	0.537467
L_HDL_C_pct	Lacunar stroke	Simple mode	5	0.160445	0.171988	0.40369
L_HDL_C_pct	Lacunar stroke	Weighted median	5	0.142446	0.135349	0.292599
L_HDL_C_pct	Lacunar stroke	Weighted mode	5	0.166984	0.186543	0.421304
L_HDL_C_pct	Lacunar stroke ILI	Inverse variance weighted	5	0.228743	0.212518	0.281773	5.37199	4	0.251213
L_HDL_C_pct	Lacunar stroke ILI	MR Egger	5	1.0158	0.591323	0.184322				-0.2358	0.167711	0.254401
L_HDL_C_pct	Lacunar stroke ILI	Simple mode	5	0.0343889	0.277708	0.907422
L_HDL_C_pct	Lacunar stroke ILI	Weighted median	5	0.0478559	0.226795	0.83288
L_HDL_C_pct	Lacunar stroke ILI	Weighted mode	5	0.0343889	0.257747	0.900304
L_HDL_C_pct	Lacunar stroke MLI/LA	Inverse variance weighted	5	0.15823	0.156305	0.311389	1.37856	4	0.847914
L_HDL_C_pct	Lacunar stroke MLI/LA	MR Egger	5	-0.266293	0.452007	0.597193				0.132073	0.131948	0.390611
L_HDL_C_pct	Lacunar stroke MLI/LA	Simple mode	5	0.281758	0.246095	0.316093
L_HDL_C_pct	Lacunar stroke MLI/LA	Weighted median	5	0.143252	0.189273	0.449138
L_HDL_C_pct	Lacunar stroke MLI/LA	Weighted mode	5	0.142321	0.249618	0.59907
L_HDL_C_pct	Cerebral microbleeds	Inverse variance weighted	6	-0.095288	0.0814385	0.241976	4.42966	5	0.48935
L_HDL_C_pct	Cerebral microbleeds	MR Egger	6	0.0238059	0.219752	0.91895				-0.0324681	0.0555543	0.5903
L_HDL_C_pct	Cerebral microbleeds	Simple mode	6	-0.205783	0.165115	0.267861
L_HDL_C_pct	Cerebral microbleeds	Weighted median	6	-0.170248	0.111895	0.128134
L_HDL_C_pct	Cerebral microbleeds	Weighted mode	6	-0.208341	0.149235	0.221516
L_HDL_C_pct	White matter hyperintensities	Inverse variance weighted	9	-0.00336071	0.0161765	0.835422	10.6858	8	0.220145
L_HDL_C_pct	White matter hyperintensities	MR Egger	9	0.014815	0.0347273	0.682478				-0.00652726	0.0109015	0.568203
L_HDL_C_pct	White matter hyperintensities	Simple mode	9	-0.00291722	0.0233439	0.903633
L_HDL_C_pct	White matter hyperintensities	Weighted median	9	-0.00369007	0.0179447	0.837076
L_HDL_C_pct	White matter hyperintensities	Weighted mode	9	-0.00683515	0.0215556	0.75929
L_HDL_C_percent	Lower FA	Inverse variance weighted	9	0.00569118	0.0607313	0.925339	8.24676	8	0.409745
L_HDL_C_percent	Lower FA	MR Egger	9	-0.0488229	0.131625	0.721664				0.0195775	0.0413245	0.650097
L_HDL_C_percent	Lower FA	Simple mode	9	-0.00258124	0.127214	0.984308
L_HDL_C_percent	Lower FA	Weighted median	9	-0.00396248	0.082734	0.961801
L_HDL_C_percent	Lower FA	Weighted mode	9	-0.0443992	0.109544	0.695872
L_HDL_C_percent	MD	Inverse variance weighted	9	0.0402165	0.0740255	0.586938	12.112	8	0.146278
L_HDL_C_percent	MD	MR Egger	9	-0.0752305	0.155173	0.642608				0.0414479	0.0487041	0.422914
L_HDL_C_percent	MD	Simple mode	9	-0.0134733	0.130402	0.920251
L_HDL_C_percent	MD	Weighted median	9	-0.007836	0.0820328	0.9239
L_HDL_C_percent	MD	Weighted mode	9	-0.0231729	0.119565	0.851156
L_HDL_C_percent	PSMD	Inverse variance weighted	9	-3.64487e-07	5.15475e-07	0.479511	6.98261	8	0.53851
L_HDL_C_percent	PSMD	MR Egger	9	-8.33844e-07	1.06201e-06	0.458106				1.68503e-07	3.33345e-07	0.628738
L_HDL_C_percent	PSMD	Simple mode	9	-5.83618e-08	1.009e-06	0.955294
L_HDL_C_percent	PSMD	Weighted median	9	-1.36536e-07	6.9427e-07	0.844093
L_HDL_C_percent	PSMD	Weighted mode	9	-2.87285e-07	9.53174e-07	0.770796
L_HDL_CE_pct	Lacunar stroke	Wald ratio	1	0.122405	0.253278	0.628894
L_HDL_CE_pct	Lacunar stroke ILI	Wald ratio	1	0.143214	0.377482	0.704396
L_HDL_CE_pct	Lacunar stroke MLI/LA	Wald ratio	1	0.345398	0.344886	0.316592
L_HDL_CE_pct	Cerebral microbleeds	Wald ratio	1	0.216644	0.242336	0.371331
L_HDL_CE_pct	White matter hyperintensities	Wald ratio	1	0.0192876	0.0493386	0.695853
L_HDL_CE_percent	Lower FA	Wald ratio	1	0.135138	0.211355	0.52257
L_HDL_CE_percent	MD	Wald ratio	1	-0.0185349	0.212559	0.930514
L_HDL_CE_percent	PSMD	Wald ratio	1	-3.969e-08	1.82071e-06	0.982608
L_HDL_FC_pct	Lacunar stroke	Inverse variance weighted	23	-0.00181057	0.048802	0.970405	14.0232	22	0.900654
L_HDL_FC_pct	Lacunar stroke	MR Egger	23	0.0155251	0.0843113	0.85567				-0.0060604	0.0240349	0.803376
L_HDL_FC_pct	Lacunar stroke	Simple mode	23	-0.0626444	0.13095	0.637097
L_HDL_FC_pct	Lacunar stroke	Weighted median	23	-0.0138534	0.0657182	0.833043
L_HDL_FC_pct	Lacunar stroke	Weighted mode	23	-0.0654192	0.118997	0.588025
L_HDL_FC_pct	Lacunar stroke ILI	Inverse variance weighted	23	-0.0243651	0.0761198	0.748901	19.2263	22	0.631319
L_HDL_FC_pct	Lacunar stroke ILI	MR Egger	23	0.0577791	0.132238	0.666621				-0.0282112	0.0371367	0.455903
L_HDL_FC_pct	Lacunar stroke ILI	Simple mode	23	0.00654136	0.200755	0.9743
L_HDL_FC_pct	Lacunar stroke ILI	Weighted median	23	0.00589308	0.10518	0.955319
L_HDL_FC_pct	Lacunar stroke ILI	Weighted mode	23	0.0111595	0.180926	0.951375
L_HDL_FC_pct	Lacunar stroke MLI/LA	Inverse variance weighted	23	-0.0348041	0.0666945	0.601779	21.2481	22	0.505451
L_HDL_FC_pct	Lacunar stroke MLI/LA	MR Egger	23	-0.0720057	0.115578	0.53999				0.0129929	0.0329318	0.69716
L_HDL_FC_pct	Lacunar stroke MLI/LA	Simple mode	23	-0.0970838	0.185746	0.606429
L_HDL_FC_pct	Lacunar stroke MLI/LA	Weighted median	23	-0.0837775	0.0916356	0.360587
L_HDL_FC_pct	Lacunar stroke MLI/LA	Weighted mode	23	-0.105887	0.189871	0.582696
L_HDL_FC_pct	Cerebral microbleeds	Inverse variance weighted	18	0.00530032	0.0496107	0.914917	11.9258	17	0.804608
L_HDL_FC_pct	Cerebral microbleeds	MR Egger	18	-0.0570305	0.0878789	0.525566				0.0186592	0.0217142	0.402862
L_HDL_FC_pct	Cerebral microbleeds	Simple mode	18	-0.0589862	0.117291	0.621483
L_HDL_FC_pct	Cerebral microbleeds	Weighted median	18	-0.0201324	0.0687509	0.769651
L_HDL_FC_pct	Cerebral microbleeds	Weighted mode	18	-0.0613505	0.103828	0.56237
L_HDL_FC_pct	White matter hyperintensities	Inverse variance weighted	38	-0.00359615	0.00779762	0.644665	50.6004	37	0.0673297
L_HDL_FC_pct	White matter hyperintensities	MR Egger	38	-0.0161728	0.0135631	0.240899				0.00554433	0.00490129	0.265451
L_HDL_FC_pct	White matter hyperintensities	Simple mode	38	0.0224301	0.0277768	0.424533
L_HDL_FC_pct	White matter hyperintensities	Weighted median	38	0.0022815	0.0106176	0.829862
L_HDL_FC_pct	White matter hyperintensities	Weighted mode	38	0.0265827	0.0287695	0.361479
L_HDL_FC_percent	Lower FA	Inverse variance weighted	38	-0.0162652	0.0285004	0.568203	32.8659	37	0.66327
L_HDL_FC_percent	Lower FA	MR Egger	38	0.0277266	0.0497538	0.580787				-0.0194007	0.0179851	0.287893
L_HDL_FC_percent	Lower FA	Simple mode	38	-0.0253941	0.0884396	0.775611
L_HDL_FC_percent	Lower FA	Weighted median	38	-0.0377744	0.0406042	0.352212
L_HDL_FC_percent	Lower FA	Weighted mode	38	-0.03197	0.0844489	0.707169
L_HDL_FC_percent	MD	Inverse variance weighted	38	0.00551294	0.0286559	0.847441	34.8422	37	0.570606
L_HDL_FC_percent	MD	MR Egger	38	0.0657289	0.0500207	0.197147				-0.0265625	0.0180854	0.150593
L_HDL_FC_percent	MD	Simple mode	38	-0.0580628	0.0874762	0.510962
L_HDL_FC_percent	MD	Weighted median	38	-0.0248377	0.0434432	0.567506
L_HDL_FC_percent	MD	Weighted mode	38	-0.0580628	0.0848365	0.497982
L_HDL_FC_percent	PSMD	Inverse variance weighted	38	2.37503e-07	2.58893e-07	0.358944	41.1211	37	0.294854
L_HDL_FC_percent	PSMD	MR Egger	38	1.33101e-07	4.57731e-07	0.772885				4.6037e-08	1.65449e-07	0.782408
L_HDL_FC_percent	PSMD	Simple mode	38	-3.34197e-07	7.9841e-07	0.677944
L_HDL_FC_percent	PSMD	Weighted median	38	-9.70632e-08	3.60943e-07	0.787995
L_HDL_FC_percent	PSMD	Weighted mode	38	-4.64707e-07	8.07335e-07	0.568365
L_HDL_PL_pct	Lacunar stroke	Wald ratio	1	-0.0941851	0.104829	0.391109
L_HDL_PL_pct	Lacunar stroke ILI	Wald ratio	1	-0.121079	0.139631	0.458815
L_HDL_PL_pct	Lacunar stroke MLI/LA	Wald ratio	1	-0.0800372	0.0916101	0.730895
L_HDL_PL_pct	Cerebral microbleeds	Wald ratio	1	0.292089	0.175111	0.0953125
L_HDL_PL_pct	White matter hyperintensities	Inverse variance weighted	2	0.00354093	0.0245593	0.885359	0.00624168	1	0.937029
L_HDL_PL_percent	Lower FA	Inverse variance weighted	2	-0.112202	0.104874	0.284676	0.280601	1	0.596308
L_HDL_PL_percent	MD	Inverse variance weighted	2	-0.0625075	0.105472	0.553417	0.445631	1	0.504417
L_HDL_PL_percent	PSMD	Inverse variance weighted	2	-3.85596e-07	9.03642e-07	0.669589	0.212879	1	0.64452
L_LDL_C_pct	Lacunar stroke	Inverse variance weighted	33	-0.0853916	0.0639535	0.181807	22.5325	32	0.892503
L_LDL_C_pct	Lacunar stroke	MR Egger	33	-0.118486	0.147895	0.429144				0.00938762	0.0378273	0.805639
L_LDL_C_pct	Lacunar stroke	Simple mode	33	-0.271842	0.17902	0.138708
L_LDL_C_pct	Lacunar stroke	Weighted median	33	-0.0955727	0.091487	0.296181
L_LDL_C_pct	Lacunar stroke	Weighted mode	33	-0.209193	0.178707	0.250407
L_LDL_C_pct	Lacunar stroke ILI	Inverse variance weighted	33	-0.152894	0.100785	0.129259	22.7668	32	0.885513
L_LDL_C_pct	Lacunar stroke ILI	MR Egger	33	-0.0954244	0.23207	0.683764				-0.0161739	0.0588322	0.785205
L_LDL_C_pct	Lacunar stroke ILI	Simple mode	33	-0.0585216	0.269152	0.829254
L_LDL_C_pct	Lacunar stroke ILI	Weighted median	33	-0.114342	0.143901	0.426851
L_LDL_C_pct	Lacunar stroke ILI	Weighted mode	33	-0.0219607	0.235956	0.926427
L_LDL_C_pct	Lacunar stroke MLI/LA	Inverse variance weighted	33	-0.132419	0.0892076	0.137705	26.2939	32	0.750463
L_LDL_C_pct	Lacunar stroke MLI/LA	MR Egger	33	-0.176633	0.205528	0.396711				0.0124595	0.0521776	0.81284
L_LDL_C_pct	Lacunar stroke MLI/LA	Simple mode	33	0.151418	0.252244	0.552545
L_LDL_C_pct	Lacunar stroke MLI/LA	Weighted median	33	-0.135479	0.124486	0.27646
L_LDL_C_pct	Lacunar stroke MLI/LA	Weighted mode	33	0.13322	0.257867	0.608971
L_LDL_C_pct	Cerebral microbleeds	Inverse variance weighted	24	-0.0271415	0.0652423	0.677402	23.3375	23	0.441213
L_LDL_C_pct	Cerebral microbleeds	MR Egger	24	0.165925	0.140015	0.24864				-0.0499044	0.0320864	0.134141
L_LDL_C_pct	Cerebral microbleeds	Simple mode	24	-0.147316	0.158673	0.36283
L_LDL_C_pct	Cerebral microbleeds	Weighted median	24	-0.0161306	0.0923965	0.86141
L_LDL_C_pct	Cerebral microbleeds	Weighted mode	24	0.0329008	0.141043	0.817617
L_LDL_C_pct	White matter hyperintensities	Inverse variance weighted	52	-0.026731	0.00971873	0.00595104	60.5628	51	0.168902
L_LDL_C_pct	White matter hyperintensities	MR Egger	52	-0.00960889	0.0224706	0.670764				-0.00541281	0.00640068	0.401771
L_LDL_C_pct	White matter hyperintensities	Simple mode	52	-0.0405327	0.0267992	0.13659
L_LDL_C_pct	White matter hyperintensities	Weighted median	52	-0.0333369	0.0131551	0.0112721
L_LDL_C_pct	White matter hyperintensities	Weighted mode	52	-0.0384313	0.0224858	0.0935047
L_LDL_C_percent	Lower FA	Inverse variance weighted	52	0.000504378	0.038132	0.989447	45.0126	51	0.709195
L_LDL_C_percent	Lower FA	MR Egger	52	0.0274362	0.0879247	0.756306				-0.00851402	0.0250458	0.735327
L_LDL_C_percent	Lower FA	Simple mode	52	-0.0423199	0.116701	0.718376
L_LDL_C_percent	Lower FA	Weighted median	52	-0.0323365	0.0562744	0.565547
L_LDL_C_percent	Lower FA	Weighted mode	52	-0.0390394	0.105581	0.713094
L_LDL_C_percent	MD	Inverse variance weighted	52	-0.0117494	0.0383495	0.759317	36.9923	51	0.929422
L_LDL_C_percent	MD	MR Egger	52	-0.034777	0.0884261	0.695778				0.00727949	0.0251877	0.773769
L_LDL_C_percent	MD	Simple mode	52	0.00549998	0.118907	0.963288
L_LDL_C_percent	MD	Weighted median	52	-0.0413528	0.0543427	0.446678
L_LDL_C_percent	MD	Weighted mode	52	-0.0516565	0.108374	0.635647
L_LDL_C_percent	PSMD	Inverse variance weighted	52	-2.47608e-07	3.30555e-07	0.453817	51.5993	51	0.450218
L_LDL_C_percent	PSMD	MR Egger	52	-7.81919e-07	7.65362e-07	0.311873				1.68929e-07	2.18048e-07	0.442147
L_LDL_C_percent	PSMD	Simple mode	52	7.1118e-07	1.11921e-06	0.527988
L_LDL_C_percent	PSMD	Weighted median	52	8.32409e-08	4.97345e-07	0.867079
L_LDL_C_percent	PSMD	Weighted mode	52	6.08133e-07	1.18738e-06	0.610747
L_LDL_CE_pct	Lacunar stroke	Inverse variance weighted	18	-0.00414517	0.0883629	0.962584	5.63348	17	0.995329
L_LDL_CE_pct	Lacunar stroke	MR Egger	18	-0.138372	0.196778	0.492044				0.0351389	0.046028	0.456321
L_LDL_CE_pct	Lacunar stroke	Simple mode	18	-0.13586	0.209255	0.52485
L_LDL_CE_pct	Lacunar stroke	Weighted median	18	0.000873304	0.111836	0.99377
L_LDL_CE_pct	Lacunar stroke	Weighted mode	18	0.12848	0.199344	0.527842
L_LDL_CE_pct	Lacunar stroke ILI	Inverse variance weighted	18	-0.0482181	0.138199	0.727162	3.59838	17	0.999749
L_LDL_CE_pct	Lacunar stroke ILI	MR Egger	18	-0.238373	0.305907	0.447216				0.0492919	0.0707438	0.495949
L_LDL_CE_pct	Lacunar stroke ILI	Simple mode	18	-0.161545	0.316629	0.616469
L_LDL_CE_pct	Lacunar stroke ILI	Weighted median	18	-0.0962528	0.175937	0.584319
L_LDL_CE_pct	Lacunar stroke ILI	Weighted mode	18	-0.171129	0.30364	0.58039
L_LDL_CE_pct	Lacunar stroke MLI/LA	Inverse variance weighted	18	0.0120079	0.12264	0.922002	13.6284	17	0.693206
L_LDL_CE_pct	Lacunar stroke MLI/LA	MR Egger	18	-0.141453	0.272782	0.611167				0.039952	0.0634341	0.537703
L_LDL_CE_pct	Lacunar stroke MLI/LA	Simple mode	18	-0.146355	0.329428	0.66245
L_LDL_CE_pct	Lacunar stroke MLI/LA	Weighted median	18	-0.022935	0.173532	0.894853
L_LDL_CE_pct	Lacunar stroke MLI/LA	Weighted mode	18	-0.126929	0.290148	0.667284
L_LDL_CE_pct	Cerebral microbleeds	Inverse variance weighted	19	0.0656545	0.074047	0.375262	16.8952	18	0.530319
L_LDL_CE_pct	Cerebral microbleeds	MR Egger	19	-0.00407532	0.143226	0.977632				0.0195727	0.0344128	0.576956
L_LDL_CE_pct	Cerebral microbleeds	Simple mode	19	0.110594	0.160797	0.500357
L_LDL_CE_pct	Cerebral microbleeds	Weighted median	19	0.0949285	0.100348	0.344152
L_LDL_CE_pct	Cerebral microbleeds	Weighted mode	19	0.101635	0.13877	0.473354
L_LDL_CE_pct	White matter hyperintensities	Inverse variance weighted	37	-0.00564716	0.0159182	0.722769	77.9506	36	6.32823e-05
L_LDL_CE_pct	White matter hyperintensities	MR Egger	37	-0.0123096	0.0358466	0.733354				0.00207274	0.0099587	0.836331
L_LDL_CE_pct	White matter hyperintensities	Simple mode	37	-0.0316283	0.0335741	0.352448
L_LDL_CE_pct	White matter hyperintensities	Weighted median	37	-0.0301218	0.017311	0.0818531
L_LDL_CE_pct	White matter hyperintensities	Weighted mode	37	-0.0303826	0.024976	0.231722
L_LDL_CE_percent	Lower FA	Inverse variance weighted	37	-0.0332954	0.0462505	0.471592	30.2623	36	0.737651
L_LDL_CE_percent	Lower FA	MR Egger	37	-0.067766	0.102749	0.513873				0.010729	0.0285577	0.70941
L_LDL_CE_percent	Lower FA	Simple mode	37	0.000529976	0.138631	0.996971
L_LDL_CE_percent	Lower FA	Weighted median	37	-0.048643	0.069352	0.483058
L_LDL_CE_percent	Lower FA	Weighted mode	37	-0.0294723	0.11884	0.805544
L_LDL_CE_percent	MD	Inverse variance weighted	37	-0.0742478	0.0465243	0.110513	27.4832	36	0.845104
L_LDL_CE_percent	MD	MR Egger	37	-0.0579524	0.103297	0.578354				-0.00507269	0.0287099	0.860772
L_LDL_CE_percent	MD	Simple mode	37	0.0480007	0.140498	0.734603
L_LDL_CE_percent	MD	Weighted median	37	-0.0617292	0.0646341	0.339549
L_LDL_CE_percent	MD	Weighted mode	37	-0.0703836	0.112899	0.536938
L_LDL_CE_percent	PSMD	Inverse variance weighted	37	2.16037e-07	4.00981e-07	0.590045	36.4481	36	0.447817
L_LDL_CE_percent	PSMD	MR Egger	37	-4.16461e-07	8.95218e-07	0.644665				1.96811e-07	2.48726e-07	0.434112
L_LDL_CE_percent	PSMD	Simple mode	37	-1.54061e-07	1.38191e-06	0.911852
L_LDL_CE_percent	PSMD	Weighted median	37	2.01995e-08	5.73397e-07	0.971898
L_LDL_CE_percent	PSMD	Weighted mode	37	-1.54061e-07	1.324e-06	0.908014
L_LDL_TG	Lacunar stroke	Wald ratio	1	0.091397	0.0980641	0.35133
L_LDL_TG	Lacunar stroke ILI	Wald ratio	1	-0.0519613	0.156719	0.740224
L_LDL_TG	Lacunar stroke MLI/LA	Wald ratio	1	0.205645	0.136076	0.130724
L_LDL_TG	White matter hyperintensities	Wald ratio	1	-0.00944513	0.0189756	0.61866
L_LDL_TG	Lower FA	Wald ratio	1	-0.0318248	0.0811849	0.695055
L_LDL_TG	MD	Wald ratio	1	0.0782456	0.0817271	0.338365
L_LDL_TG	PSMD	Wald ratio	1	4.78628e-07	7.01164e-07	0.494848
L_LDL_TG_pct	White matter hyperintensities	Wald ratio	1	0.0724088	0.0262227	0.00575709
L_LDL_TG_percent	Lower FA	Wald ratio	1	0.158402	0.112148	0.157823
L_LDL_TG_percent	MD	Wald ratio	1	0.168031	0.112791	0.136289
L_LDL_TG_percent	PSMD	Wald ratio	1	1.71493e-07	9.65126e-07	0.858967
L_VLDL_L	Lacunar stroke	Wald ratio	1	0.0991035	0.106333	0.35133
L_VLDL_L	Lacunar stroke ILI	Wald ratio	1	-0.0563427	0.169934	0.740224
L_VLDL_L	Lacunar stroke MLI/LA	Wald ratio	1	0.222985	0.14755	0.130724
L_VLDL_L	White matter hyperintensities	Wald ratio	1	-0.0102415	0.0205756	0.61866
L_VLDL_L	Lower FA	Wald ratio	1	-0.0345083	0.0880303	0.695055
L_VLDL_L	MD	Wald ratio	1	0.0848433	0.0886183	0.338365
L_VLDL_L	PSMD	Wald ratio	1	5.18985e-07	7.60285e-07	0.494848
L_VLDL_P	Lacunar stroke	Inverse variance weighted	4	0.0663025	0.0663322	0.317527	2.68748	3	0.442359
L_VLDL_P	Lacunar stroke	MR Egger	4	0.0996195	0.296007	0.768492				-0.0319338	0.274046	0.917881
L_VLDL_P	Lacunar stroke	Simple mode	4	-0.0114748	0.120687	0.930247
L_VLDL_P	Lacunar stroke	Weighted median	4	0.0491929	0.0786343	0.531584
L_VLDL_P	Lacunar stroke	Weighted mode	4	0.0278176	0.107609	0.812737
L_VLDL_P	Lacunar stroke ILI	Inverse variance weighted	4	-0.0780098	0.105686	0.460435	1.77908	3	0.619497
L_VLDL_P	Lacunar stroke ILI	MR Egger	4	-0.0681587	0.408753	0.882903				-0.00942941	0.377953	0.982361
L_VLDL_P	Lacunar stroke ILI	Simple mode	4	-0.160129	0.165905	0.405651
L_VLDL_P	Lacunar stroke ILI	Weighted median	4	-0.100332	0.123296	0.415789
L_VLDL_P	Lacunar stroke ILI	Weighted mode	4	-0.121998	0.159294	0.499497
L_VLDL_P	Lacunar stroke MLI/LA	Inverse variance weighted	4	0.155342	0.091178	0.088432	0.907592	3	0.823595
L_VLDL_P	Lacunar stroke MLI/LA	MR Egger	4	0.314338	0.352814	0.466966				-0.152211	0.326285	0.68674
L_VLDL_P	Lacunar stroke MLI/LA	Simple mode	4	0.215847	0.140032	0.220875
L_VLDL_P	Lacunar stroke MLI/LA	Weighted median	4	0.169297	0.10999	0.123753
L_VLDL_P	Lacunar stroke MLI/LA	Weighted mode	4	0.215847	0.142924	0.228145
L_VLDL_P	Cerebral microbleeds	Wald ratio	1	-0.0302795	0.154083	0.844207
L_VLDL_P	White matter hyperintensities	Inverse variance weighted	4	-0.0211312	0.0127063	0.0963028	3.05514	3	0.383202
L_VLDL_P	White matter hyperintensities	MR Egger	4	-0.051675	0.0548638	0.445679				0.0286109	0.0495877	0.622247
L_VLDL_P	White matter hyperintensities	Simple mode	4	-0.0095529	0.0217207	0.689833
L_VLDL_P	White matter hyperintensities	Weighted median	4	-0.0103704	0.0156914	0.508679
L_VLDL_P	White matter hyperintensities	Weighted mode	4	-0.0100062	0.0183539	0.623546
L_VLDL_P	Lower FA	Inverse variance weighted	4	-0.0867483	0.0605464	0.151927	3.79001	3	0.28505
L_VLDL_P	Lower FA	MR Egger	4	-0.239696	0.259098	0.452569				0.143227	0.234111	0.602958
L_VLDL_P	Lower FA	Simple mode	4	-0.0479352	0.104849	0.678615
L_VLDL_P	Lower FA	Weighted median	4	-0.0629833	0.0694052	0.364157
L_VLDL_P	Lower FA	Weighted mode	4	-0.0340437	0.0940016	0.74124
L_VLDL_P	MD	Inverse variance weighted	4	-0.0569165	0.0680259	0.402767	4.73009	3	0.192662
L_VLDL_P	MD	MR Egger	4	0.0896722	0.29841	0.792154				-0.13718	0.269448	0.661283
L_VLDL_P	MD	Simple mode	4	-0.152813	0.114311	0.273617
L_VLDL_P	MD	Weighted median	4	-0.0635225	0.0762113	0.40456
L_VLDL_P	MD	Weighted mode	4	-0.148524	0.113743	0.282732
L_VLDL_P	PSMD	Inverse variance weighted	4	3.75951e-08	4.64842e-07	0.93554	1.96439	3	0.57983
L_VLDL_P	PSMD	MR Egger	4	-4.12557e-07	1.76971e-06	0.837353				4.21279e-07	1.59805e-06	0.816748
L_VLDL_P	PSMD	Simple mode	4	4.77744e-07	8.00664e-07	0.592747
L_VLDL_P	PSMD	Weighted median	4	2.53207e-07	5.64741e-07	0.653894
L_VLDL_P	PSMD	Weighted mode	4	5.02027e-07	7.40135e-07	0.546221
L_VLDL_PL	Lacunar stroke	Wald ratio	1	0.0980014	0.10515	0.35133
L_VLDL_PL	Lacunar stroke ILI	Wald ratio	1	-0.0557161	0.168044	0.740224
L_VLDL_PL	Lacunar stroke MLI/LA	Wald ratio	1	0.220506	0.145909	0.130724
L_VLDL_PL	White matter hyperintensities	Wald ratio	1	-0.0101276	0.0203468	0.61866
L_VLDL_PL	Lower FA	Wald ratio	1	-0.0341245	0.0870514	0.695055
L_VLDL_PL	MD	Wald ratio	1	0.0838997	0.0876328	0.338365
L_VLDL_PL	PSMD	Wald ratio	1	5.13214e-07	7.5183e-07	0.494848
L_VLDL_PL_pct	Lacunar stroke	Inverse variance weighted	35	-0.0540994	0.0788243	0.492506	47.2787	34	0.0646356
L_VLDL_PL_pct	Lacunar stroke	MR Egger	35	-0.419158	0.149267	0.00830523				0.0827857	0.0296562	0.0086561
L_VLDL_PL_pct	Lacunar stroke	Simple mode	35	-0.159416	0.210968	0.455067
L_VLDL_PL_pct	Lacunar stroke	Weighted median	35	-0.0511467	0.0973105	0.599164
L_VLDL_PL_pct	Lacunar stroke	Weighted mode	35	-0.13609	0.199249	0.499225
L_VLDL_PL_pct	Lacunar stroke ILI	Inverse variance weighted	35	-0.0599201	0.13267	0.651522	55.5219	34	0.0113299
L_VLDL_PL_pct	Lacunar stroke ILI	MR Egger	35	-0.531481	0.262638	0.0511684				0.106157	0.0517739	0.0483378
L_VLDL_PL_pct	Lacunar stroke ILI	Simple mode	35	-0.0789851	0.312449	0.80195
L_VLDL_PL_pct	Lacunar stroke ILI	Weighted median	35	-0.0617994	0.155353	0.690777
L_VLDL_PL_pct	Lacunar stroke ILI	Weighted mode	35	-0.103455	0.276337	0.710445
L_VLDL_PL_pct	Lacunar stroke MLI/LA	Inverse variance weighted	35	-0.0813599	0.092322	0.378176	27.5634	34	0.774509
L_VLDL_PL_pct	Lacunar stroke MLI/LA	MR Egger	35	-0.599268	0.191758	0.00369233				0.116704	0.0378728	0.00413718
L_VLDL_PL_pct	Lacunar stroke MLI/LA	Simple mode	35	0.0075602	0.266025	0.977494
L_VLDL_PL_pct	Lacunar stroke MLI/LA	Weighted median	35	-0.0839796	0.126802	0.507785
L_VLDL_PL_pct	Lacunar stroke MLI/LA	Weighted mode	35	-0.049105	0.264095	0.853599
L_VLDL_PL_pct	Cerebral microbleeds	Inverse variance weighted	38	-0.0424031	0.0533962	0.427124	32.3844	37	0.68517
L_VLDL_PL_pct	Cerebral microbleeds	MR Egger	38	-0.213639	0.110611	0.061331				0.0355304	0.0200998	0.0855874
L_VLDL_PL_pct	Cerebral microbleeds	Simple mode	38	-0.227308	0.164745	0.175943
L_VLDL_PL_pct	Cerebral microbleeds	Weighted median	38	-0.12495	0.0782413	0.110271
L_VLDL_PL_pct	Cerebral microbleeds	Weighted mode	38	-0.196836	0.153007	0.206278
L_VLDL_PL_pct	White matter hyperintensities	Inverse variance weighted	68	0.0100599	0.00922655	0.275573	89.2887	67	0.0357814
L_VLDL_PL_pct	White matter hyperintensities	MR Egger	68	0.0117519	0.0186004	0.529694				-0.000469723	0.00447265	0.916678
L_VLDL_PL_pct	White matter hyperintensities	Simple mode	68	0.0673302	0.0344666	0.0549384
L_VLDL_PL_pct	White matter hyperintensities	Weighted median	68	0.0147307	0.0122711	0.229968
L_VLDL_PL_pct	White matter hyperintensities	Weighted mode	68	0.0492108	0.0254768	0.0576412
L_VLDL_PL_percent	Lower FA	Inverse variance weighted	68	0.0420247	0.0401561	0.295314	92.5718	67	0.0209922
L_VLDL_PL_percent	Lower FA	MR Egger	68	0.00412598	0.0807848	0.959421				0.0105266	0.0194359	0.589914
L_VLDL_PL_percent	Lower FA	Simple mode	68	0.0183447	0.125662	0.884372
L_VLDL_PL_percent	Lower FA	Weighted median	68	0.0700213	0.0505169	0.165717
L_VLDL_PL_percent	Lower FA	Weighted mode	68	0.050175	0.104091	0.631355
L_VLDL_PL_percent	MD	Inverse variance weighted	68	0.0376834	0.0343583	0.272739	58.4284	67	0.763118
L_VLDL_PL_percent	MD	MR Egger	68	-0.00134311	0.0687382	0.98447				0.0108415	0.0165388	0.514411
L_VLDL_PL_percent	MD	Simple mode	68	0.0315837	0.123732	0.799305
L_VLDL_PL_percent	MD	Weighted median	68	0.0515282	0.0492861	0.295795
L_VLDL_PL_percent	MD	Weighted mode	68	0.0825749	0.107806	0.44639
L_VLDL_PL_percent	PSMD	Inverse variance weighted	68	1.73014e-07	3.17287e-07	0.585552	77.8287	67	0.172015
L_VLDL_PL_percent	PSMD	MR Egger	68	-6.3978e-07	6.29348e-07	0.313068				2.2574e-07	1.51413e-07	0.140753
L_VLDL_PL_percent	PSMD	Simple mode	68	1.46226e-06	1.12466e-06	0.197994
L_VLDL_PL_percent	PSMD	Weighted median	68	4.29045e-07	4.42346e-07	0.332081
L_VLDL_PL_percent	PSMD	Weighted mode	68	1.29958e-06	9.4021e-07	0.171494
L_VLDL_TG	Lacunar stroke	Wald ratio	1	0.0980236	0.105174	0.35133
L_VLDL_TG	Lacunar stroke ILI	Wald ratio	1	-0.0557287	0.168082	0.740224
L_VLDL_TG	Lacunar stroke MLI/LA	Wald ratio	1	0.220556	0.145942	0.130724
L_VLDL_TG	White matter hyperintensities	Wald ratio	1	-0.0101299	0.0203514	0.61866
L_VLDL_TG	Lower FA	Wald ratio	1	-0.0341323	0.0870711	0.695055
L_VLDL_TG	MD	Wald ratio	1	0.0839188	0.0876527	0.338365
L_VLDL_TG	PSMD	Wald ratio	1	5.1333e-07	7.52001e-07	0.494848
LDL_TG	Lacunar stroke	Wald ratio	1	0.0877485	0.0941495	0.35133
LDL_TG	Lacunar stroke ILI	Wald ratio	1	-0.0498871	0.150463	0.740224
LDL_TG	Lacunar stroke MLI/LA	Wald ratio	1	0.197436	0.130644	0.130724
LDL_TG	White matter hyperintensities	Wald ratio	1	-0.00906809	0.0182181	0.61866
LDL_TG	Lower FA	Wald ratio	1	-0.0305544	0.0779441	0.695055
LDL_TG	MD	Wald ratio	1	0.0751222	0.0784647	0.338365
LDL_TG	PSMD	Wald ratio	1	4.59521e-07	6.73174e-07	0.494848
M_HDL_C_pct	Lacunar stroke	Inverse variance weighted	2	-0.0282498	0.0868925	0.745096	0.238712	1	0.625138
M_HDL_C_pct	Lacunar stroke ILI	Inverse variance weighted	2	0.0604849	0.140285	0.666353	0.47021	1	0.492891
M_HDL_C_pct	Lacunar stroke MLI/LA	Inverse variance weighted	2	-0.101364	0.117348	0.387707	0.00360069	1	0.952151
M_HDL_C_pct	Cerebral microbleeds	Wald ratio	1	-0.00609341	0.139641	0.965194
M_HDL_C_pct	White matter hyperintensities	Inverse variance weighted	3	0.0264364	0.0190424	0.165049	2.97061	2	0.226433
M_HDL_C_pct	White matter hyperintensities	MR Egger	3	0.0289676	0.0379518	0.584961				-0.00145991	0.0154922	0.940185
M_HDL_C_pct	White matter hyperintensities	Simple mode	3	0.0137461	0.0300761	0.692482
M_HDL_C_pct	White matter hyperintensities	Weighted median	3	0.0176526	0.0208259	0.396648
M_HDL_C_pct	White matter hyperintensities	Weighted mode	3	0.00734414	0.0293907	0.826003
M_HDL_C_percent	Lower FA	Inverse variance weighted	3	0.0939768	0.0951611	0.323371	4.0455	2	0.132291
M_HDL_C_percent	Lower FA	MR Egger	3	0.0810046	0.189695	0.74307				0.00746127	0.0772538	0.938705
M_HDL_C_percent	Lower FA	Simple mode	3	0.143141	0.138956	0.411231
M_HDL_C_percent	Lower FA	Weighted median	3	0.0934396	0.0880655	0.288679
M_HDL_C_percent	Lower FA	Weighted mode	3	0.0021952	0.160899	0.990353
M_HDL_C_percent	MD	Inverse variance weighted	3	0.0917772	0.0819954	0.263013	2.97268	2	0.226199
M_HDL_C_percent	MD	MR Egger	3	0.0472567	0.151639	0.807677				0.0256485	0.0618383	0.7497
M_HDL_C_percent	MD	Simple mode	3	0.183343	0.127891	0.2881
M_HDL_C_percent	MD	Weighted median	3	0.15309	0.0856188	0.0737697
M_HDL_C_percent	MD	Weighted mode	3	0.187048	0.141382	0.316838
M_HDL_C_percent	PSMD	Inverse variance weighted	3	2.88292e-07	6.32521e-07	0.648547	2.40511	2	0.300426
M_HDL_C_percent	PSMD	MR Egger	3	-1.59899e-07	1.0972e-06	0.907872				2.57755e-07	4.4677e-07	0.666867
M_HDL_C_percent	PSMD	Simple mode	3	1.04231e-06	9.86194e-07	0.401363
M_HDL_C_percent	PSMD	Weighted median	3	5.35217e-07	7.23858e-07	0.459667
M_HDL_C_percent	PSMD	Weighted mode	3	1.01974e-06	1.06207e-06	0.438297
M_HDL_CE_pct	Lacunar stroke	Inverse variance weighted	2	-0.0911388	0.0861333	0.290004	0.075894	1	0.782941
M_HDL_CE_pct	Lacunar stroke ILI	Inverse variance weighted	2	0.0158969	0.139126	0.90903	0.124229	1	0.724492
M_HDL_CE_pct	Lacunar stroke MLI/LA	Inverse variance weighted	2	-0.178804	0.11746	0.127945	0.419693	1	0.51709
M_HDL_CE_pct	Cerebral microbleeds	Wald ratio	1	0.0920193	0.106505	0.41138
M_HDL_CE_pct	White matter hyperintensities	Inverse variance weighted	2	0.00539982	0.0172148	0.753769	0.153104	1	0.695586
M_HDL_CE_percent	Lower FA	Inverse variance weighted	2	-0.00836764	0.0737329	0.909645	0.460747	1	0.497275
M_HDL_CE_percent	MD	Inverse variance weighted	2	-0.0747394	0.0740928	0.313106	0.113813	1	0.735845
M_HDL_CE_percent	PSMD	Inverse variance weighted	2	-7.00896e-07	6.35628e-07	0.270165	0.0231279	1	0.879125
M_HDL_TG	Lacunar stroke	Wald ratio	1	0.0906615	0.0972749	0.35133
M_HDL_TG	Lacunar stroke ILI	Wald ratio	1	-0.0515432	0.155458	0.740224
M_HDL_TG	Lacunar stroke MLI/LA	Wald ratio	1	0.203991	0.134981	0.130724
M_HDL_TG	White matter hyperintensities	Wald ratio	1	-0.00936912	0.0188229	0.61866
M_HDL_TG	Lower FA	Wald ratio	1	-0.0315687	0.0805316	0.695055
M_HDL_TG	MD	Wald ratio	1	0.077616	0.0810694	0.338365
M_HDL_TG	PSMD	Wald ratio	1	4.74776e-07	6.95521e-07	0.494848
M_LDL_C_pct	Lacunar stroke	Inverse variance weighted	14	-0.363734	0.116975	0.00187399	18.4055	13	0.142719
M_LDL_C_pct	Lacunar stroke	MR Egger	14	0.169997	0.388936	0.669814				-0.169792	0.118441	0.177236
M_LDL_C_pct	Lacunar stroke	Simple mode	14	-0.298643	0.226817	0.210691
M_LDL_C_pct	Lacunar stroke	Weighted median	14	-0.319877	0.140324	0.0226336
M_LDL_C_pct	Lacunar stroke	Weighted mode	14	-0.219587	0.214457	0.324549
M_LDL_C_pct	Lacunar stroke ILI	Inverse variance weighted	14	-0.460905	0.160146	0.00400173	13.5847	13	0.403726
M_LDL_C_pct	Lacunar stroke ILI	MR Egger	14	0.382984	0.538392	0.490465				-0.266416	0.162615	0.127291
M_LDL_C_pct	Lacunar stroke ILI	Simple mode	14	-0.396222	0.388854	0.326817
M_LDL_C_pct	Lacunar stroke ILI	Weighted median	14	-0.384516	0.223988	0.0860378
M_LDL_C_pct	Lacunar stroke ILI	Weighted mode	14	-0.339579	0.353533	0.354316
M_LDL_C_pct	Lacunar stroke MLI/LA	Inverse variance weighted	14	-0.613544	0.152811	5.9436e-05	16.6435	13	0.216116
M_LDL_C_pct	Lacunar stroke MLI/LA	MR Egger	14	0.0985327	0.501026	0.847384				-0.226533	0.152458	0.163104
M_LDL_C_pct	Lacunar stroke MLI/LA	Simple mode	14	-0.894428	0.352002	0.0246091
M_LDL_C_pct	Lacunar stroke MLI/LA	Weighted median	14	-0.715233	0.201549	0.000387158
M_LDL_C_pct	Lacunar stroke MLI/LA	Weighted mode	14	-0.880955	0.391762	0.0425094
M_LDL_C_pct	Cerebral microbleeds	Inverse variance weighted	9	0.0244074	0.109304	0.823303	5.5612	8	0.69625
M_LDL_C_pct	Cerebral microbleeds	MR Egger	9	0.222418	0.339489	0.533298				-0.0460485	0.0747459	0.557344
M_LDL_C_pct	Cerebral microbleeds	Simple mode	9	-0.0810054	0.234173	0.738323
M_LDL_C_pct	Cerebral microbleeds	Weighted median	9	-0.0340571	0.14185	0.810259
M_LDL_C_pct	Cerebral microbleeds	Weighted mode	9	-0.0843249	0.221638	0.713506
M_LDL_C_pct	White matter hyperintensities	Inverse variance weighted	28	-0.00266952	0.015045	0.859166	35.6	27	0.124308
M_LDL_C_pct	White matter hyperintensities	MR Egger	28	0.0611821	0.0415476	0.152868				-0.0192159	0.0117068	0.112752
M_LDL_C_pct	White matter hyperintensities	Simple mode	28	-0.0170248	0.0356628	0.636932
M_LDL_C_pct	White matter hyperintensities	Weighted median	28	-0.00195676	0.0193531	0.919465
M_LDL_C_pct	White matter hyperintensities	Weighted mode	28	-0.0123031	0.0374619	0.745131
M_LDL_C_percent	Lower FA	Inverse variance weighted	28	4.94124e-05	0.065717	0.9994	37.1246	27	0.0927646
M_LDL_C_percent	Lower FA	MR Egger	28	0.36098	0.17514	0.049427				-0.108648	0.0493652	0.036823
M_LDL_C_percent	Lower FA	Simple mode	28	-0.342831	0.210075	0.114301
M_LDL_C_percent	Lower FA	Weighted median	28	0.0513434	0.0855099	0.548214
M_LDL_C_percent	Lower FA	Weighted mode	28	0.146813	0.17699	0.414098
M_LDL_C_percent	MD	Inverse variance weighted	28	-0.0290288	0.0575871	0.614202	28.1824	27	0.401615
M_LDL_C_percent	MD	MR Egger	28	0.311186	0.160545	0.0635145				-0.102389	0.0452407	0.0322029
M_LDL_C_percent	MD	Simple mode	28	0.0878333	0.174417	0.618639
M_LDL_C_percent	MD	Weighted median	28	-0.0166341	0.0827767	0.840736
M_LDL_C_percent	MD	Weighted mode	28	0.0459592	0.158787	0.774457
M_LDL_C_percent	PSMD	Inverse variance weighted	28	-6.01011e-08	4.82934e-07	0.900959	23.8102	27	0.64082
M_LDL_C_percent	PSMD	MR Egger	28	2.17783e-06	1.37516e-06	0.125354				-6.73362e-07	3.87413e-07	0.0940254
M_LDL_C_percent	PSMD	Simple mode	28	-1.51028e-07	1.45919e-06	0.91833
M_LDL_C_percent	PSMD	Weighted median	28	-1.99396e-07	6.5957e-07	0.762414
M_LDL_C_percent	PSMD	Weighted mode	28	-2.16633e-07	1.26779e-06	0.865596
M_LDL_CE_pct	Lacunar stroke	Inverse variance weighted	2	0.104527	0.180866	0.563316	0.995016	1	0.318519
M_LDL_CE_pct	Lacunar stroke ILI	Inverse variance weighted	2	0.126241	0.450015	0.779074	2.55714	1	0.109797
M_LDL_CE_pct	Lacunar stroke MLI/LA	Inverse variance weighted	2	0.171017	0.246188	0.487267	0.0155425	1	0.900785
M_LDL_CE_pct	Cerebral microbleeds	Inverse variance weighted	2	-0.0339787	0.120022	0.777098	0.70643	1	0.400631
M_LDL_CE_pct	White matter hyperintensities	Inverse variance weighted	3	-0.00765764	0.0192846	0.691304	0.619192	2	0.733743
M_LDL_CE_pct	White matter hyperintensities	MR Egger	3	-0.0235338	0.027924	0.554183				0.00818484	0.0104116	0.575869
M_LDL_CE_pct	White matter hyperintensities	Simple mode	3	-0.0104276	0.0272782	0.73906
M_LDL_CE_pct	White matter hyperintensities	Weighted median	3	-0.0117897	0.0216395	0.585877
M_LDL_CE_pct	White matter hyperintensities	Weighted mode	3	-0.0133467	0.0224798	0.612906
M_LDL_CE_percent	Lower FA	Inverse variance weighted	3	-0.0308945	0.0945296	0.743802	2.62346	2	0.269354
M_LDL_CE_percent	Lower FA	MR Egger	3	-0.170405	0.119519	0.38939				0.0717689	0.0444694	0.353147
M_LDL_CE_percent	Lower FA	Simple mode	3	-0.0504782	0.134396	0.743313
M_LDL_CE_percent	Lower FA	Weighted median	3	-0.0651664	0.0961347	0.497857
M_LDL_CE_percent	Lower FA	Weighted mode	3	-0.0825208	0.0979285	0.488126
M_LDL_CE_percent	MD	Inverse variance weighted	3	0.0144007	0.083099	0.862419	0.976472	2	0.613708
M_LDL_CE_percent	MD	MR Egger	3	-0.0624789	0.120331	0.695117				0.0395342	0.0447535	0.539371
M_LDL_CE_percent	MD	Simple mode	3	-0.0301467	0.123252	0.829575
M_LDL_CE_percent	MD	Weighted median	3	-0.00689438	0.0898781	0.938856
M_LDL_CE_percent	MD	Weighted mode	3	-0.0119772	0.0864165	0.902463
M_LDL_CE_percent	PSMD	Inverse variance weighted	3	1.23912e-07	8.48627e-07	0.88391	2.84419	2	0.241208
M_LDL_CE_percent	PSMD	MR Egger	3	-9.87194e-07	1.03046e-06	0.513649				5.71614e-07	3.8341e-07	0.37613
M_LDL_CE_percent	PSMD	Simple mode	3	1.66596e-06	1.5711e-06	0.400102
M_LDL_CE_percent	PSMD	Weighted median	3	3.02859e-08	8.16023e-07	0.970394
M_LDL_CE_percent	PSMD	Weighted mode	3	-4.49343e-07	7.8139e-07	0.623324
M_LDL_FC_pct	Lacunar stroke	Wald ratio	1	0.0158223	0.119399	0.894576
M_LDL_FC_pct	Lacunar stroke ILI	Wald ratio	1	0.151089	0.190543	0.427813
M_LDL_FC_pct	Lacunar stroke MLI/LA	Wald ratio	1	-0.0884105	0.162326	0.585995
M_LDL_FC_pct	White matter hyperintensities	Wald ratio	1	0.0553736	0.0236829	0.0193806
M_LDL_FC_percent	Lower FA	Wald ratio	1	0.228744	0.10142	0.0241073
M_LDL_FC_percent	MD	Wald ratio	1	0.18309	0.102092	0.0729096
M_LDL_FC_percent	PSMD	Wald ratio	1	9.1216e-07	8.76143e-07	0.297825
M_LDL_TG_pct	White matter hyperintensities	Wald ratio	1	0.0715952	0.025928	0.00575709
M_LDL_TG_percent	Lower FA	Wald ratio	1	0.156622	0.110888	0.157823
M_LDL_TG_percent	MD	Wald ratio	1	0.166143	0.111523	0.136289
M_LDL_TG_percent	PSMD	Wald ratio	1	1.69566e-07	9.54282e-07	0.858967
M_VLDL_CE_pct	Lacunar stroke	Wald ratio	1	-0.0164905	0.133469	0.901669
M_VLDL_CE_pct	Lacunar stroke ILI	Wald ratio	1	0.000425394	0.215384	0.998424
M_VLDL_CE_pct	Lacunar stroke MLI/LA	Wald ratio	1	-0.193715	0.185209	0.295595
M_VLDL_CE_pct	White matter hyperintensities	Wald ratio	1	-0.0002886	0.0257314	0.991051
M_VLDL_CE_percent	Lower FA	Wald ratio	1	-0.145148	0.10971	0.18583
M_VLDL_CE_percent	MD	Wald ratio	1	-0.171946	0.110327	0.11911
M_VLDL_CE_percent	PSMD	Wald ratio	1	8.02945e-07	9.45522e-07	0.395765
M_VLDL_TG	Lacunar stroke	Wald ratio	1	0.0990648	0.106291	0.35133
M_VLDL_TG	Lacunar stroke ILI	Wald ratio	1	-0.0563207	0.169868	0.740224
M_VLDL_TG	Lacunar stroke MLI/LA	Wald ratio	1	0.222898	0.147493	0.130724
M_VLDL_TG	White matter hyperintensities	Wald ratio	1	-0.0102375	0.0205676	0.61866
M_VLDL_TG	Lower FA	Wald ratio	1	-0.0344948	0.087996	0.695055
M_VLDL_TG	MD	Wald ratio	1	0.0848102	0.0885837	0.338365
M_VLDL_TG	PSMD	Wald ratio	1	5.18783e-07	7.59989e-07	0.494848
MUFA	Lacunar stroke	Wald ratio	1	0.0848959	0.0910888	0.35133
MUFA	Lacunar stroke ILI	Wald ratio	1	-0.0482653	0.145572	0.740224
MUFA	Lacunar stroke MLI/LA	Wald ratio	1	0.191018	0.126397	0.130724
MUFA	White matter hyperintensities	Wald ratio	1	-0.0087733	0.0176259	0.61866
MUFA	Lower FA	Wald ratio	1	-0.0295611	0.0754102	0.695055
MUFA	MD	Wald ratio	1	0.0726801	0.0759139	0.338365
MUFA	PSMD	Wald ratio	1	4.44583e-07	6.5129e-07	0.494848
Omega_3	Lacunar stroke	Wald ratio	1	0.0702427	0.13298	0.597347
Omega_3	Lacunar stroke ILI	Wald ratio	1	0.136111	0.204894	0.506499
Omega_3	Lacunar stroke MLI/LA	Wald ratio	1	-0.213762	0.180149	0.235392
Omega_3	Cerebral microbleeds	Wald ratio	1	-0.134054	0.106575	0.20845
Omega_3	White matter hyperintensities	Wald ratio	1	0.0574968	0.0259059	0.0264563
Omega_3	Lower FA	Wald ratio	1	0.391864	0.110712	0.000400904
Omega_3	MD	Wald ratio	1	0.375291	0.111509	0.000763828
Omega_3	PSMD	Wald ratio	1	1.38982e-06	9.5512e-07	0.145635
Omega_3_pct	Lacunar stroke	Inverse variance weighted	4	0.09747	0.0754415	0.196359	0.891349	3	0.827515
Omega_3_pct	Lacunar stroke	MR Egger	4	-0.0613944	0.513621	0.915778				0.041697	0.133347	0.784106
Omega_3_pct	Lacunar stroke	Simple mode	4	0.0631226	0.124081	0.646
Omega_3_pct	Lacunar stroke	Weighted median	4	0.0775585	0.0909755	0.393925
Omega_3_pct	Lacunar stroke	Weighted mode	4	0.064025	0.114334	0.614585
Omega_3_pct	Lacunar stroke ILI	Inverse variance weighted	4	0.132569	0.116084	0.253448	0.296335	3	0.960716
Omega_3_pct	Lacunar stroke ILI	MR Egger	4	0.295778	0.788374	0.743581				-0.0428203	0.204587	0.853596
Omega_3_pct	Lacunar stroke ILI	Simple mode	4	0.116369	0.176979	0.557788
Omega_3_pct	Lacunar stroke ILI	Weighted median	4	0.122939	0.136414	0.367473
Omega_3_pct	Lacunar stroke ILI	Weighted mode	4	0.118809	0.165963	0.525759
Omega_3_pct	Lacunar stroke MLI/LA	Inverse variance weighted	4	-0.154274	0.104387	0.139431	3.14526	3	0.369766
Omega_3_pct	Lacunar stroke MLI/LA	MR Egger	4	-0.745994	0.760639	0.430132				0.155349	0.197531	0.513988
Omega_3_pct	Lacunar stroke MLI/LA	Simple mode	4	-0.0462768	0.179292	0.813017
Omega_3_pct	Lacunar stroke MLI/LA	Weighted median	4	-0.131001	0.129219	0.310685
Omega_3_pct	Lacunar stroke MLI/LA	Weighted mode	4	-0.120038	0.167845	0.526137
Omega_3_pct	Cerebral microbleeds	Inverse variance weighted	4	-0.120237	0.0634665	0.0581591	0.695936	3	0.87416
Omega_3_pct	Cerebral microbleeds	MR Egger	4	-0.305454	0.427618	0.54915				0.0489701	0.111807	0.704159
Omega_3_pct	Cerebral microbleeds	Simple mode	4	-0.0748883	0.095304	0.489342
Omega_3_pct	Cerebral microbleeds	Weighted median	4	-0.105393	0.0741747	0.155353
Omega_3_pct	Cerebral microbleeds	Weighted mode	4	-0.106155	0.0907317	0.326499
Omega_3_pct	White matter hyperintensities	Inverse variance weighted	4	0.0355035	0.0150576	0.0183813	2.84757	3	0.415728
Omega_3_pct	White matter hyperintensities	MR Egger	4	0.110335	0.109926	0.42122				-0.019701	0.0286261	0.56242
Omega_3_pct	White matter hyperintensities	Simple mode	4	0.0508427	0.0256092	0.141323
Omega_3_pct	White matter hyperintensities	Weighted median	4	0.0423541	0.0194446	0.029392
Omega_3_pct	White matter hyperintensities	Weighted mode	4	0.0508427	0.0224327	0.108279
Omega_3_percent	Lower FA	Inverse variance weighted	4	0.249662	0.0643544	0.000104677	2.7168	3	0.437379
Omega_3_percent	Lower FA	MR Egger	4	0.409069	0.497538	0.497394				-0.0419683	0.129569	0.776744
Omega_3_percent	Lower FA	Simple mode	4	0.188881	0.140071	0.270276
Omega_3_percent	Lower FA	Weighted median	4	0.265126	0.0810028	0.00106396
Omega_3_percent	Lower FA	Weighted mode	4	0.314557	0.111285	0.0663762
Omega_3_percent	MD	Inverse variance weighted	4	0.242622	0.0648053	0.000181216	2.21757	3	0.528495
Omega_3_percent	MD	MR Egger	4	0.5556	0.441054	0.334861				-0.0824007	0.11486	0.547601
Omega_3_percent	MD	Simple mode	4	0.235909	0.124277	0.153896
Omega_3_percent	MD	Weighted median	4	0.232943	0.0864883	0.0070738
Omega_3_percent	MD	Weighted mode	4	0.281425	0.11304	0.0885147
Omega_3_percent	PSMD	Inverse variance weighted	4	1.00626e-06	7.34491e-07	0.170685	5.25119	3	0.154301
Omega_3_percent	PSMD	MR Egger	4	7.64977e-06	3.86309e-06	0.186222				-1.74909e-06	1.00603e-06	0.224233
Omega_3_percent	PSMD	Simple mode	4	7.9027e-07	1.12231e-06	0.532079
Omega_3_percent	PSMD	Weighted median	4	9.8308e-07	7.1168e-07	0.167171
Omega_3_percent	PSMD	Weighted mode	4	9.79787e-07	9.00305e-07	0.356083
Omega_6_by_Omega_3	Lacunar stroke	Inverse variance weighted	2	-0.113908	0.0945156	0.228136	0.704176	1	0.401384
Omega_6_by_Omega_3	Lacunar stroke ILI	Inverse variance weighted	2	-0.157818	0.145925	0.279475	0.175142	1	0.675582
Omega_6_by_Omega_3	Lacunar stroke MLI/LA	Inverse variance weighted	2	0.0982018	0.128348	0.4442	0.978647	1	0.322533
Omega_6_by_Omega_3	Cerebral microbleeds	Inverse variance weighted	2	0.103263	0.0789945	0.191138	0.0651593	1	0.79852
Omega_6_by_Omega_3	White matter hyperintensities	Inverse variance weighted	2	-0.0313158	0.0275916	0.256386	2.19791	1	0.138198
Omega_6_Omega_3	Lower FA	Inverse variance weighted	2	-0.262369	0.113071	0.0203198	2.02136	1	0.1551
Omega_6_Omega_3	MD	Inverse variance weighted	2	-0.250316	0.109725	0.0225301	1.87669	1	0.170711
Omega_6_Omega_3	PSMD	Inverse variance weighted	2	-1.02175e-06	6.86061e-07	0.136408	0.145099	1	0.703264
Omega_6_pct	Lacunar stroke	Inverse variance weighted	2	-0.0456854	0.0751772	0.543385	0.516906	1	0.472164
Omega_6_pct	Lacunar stroke ILI	Inverse variance weighted	2	0.0930897	0.120067	0.438155	0.137571	1	0.710708
Omega_6_pct	Lacunar stroke MLI/LA	Inverse variance weighted	2	-0.153447	0.103367	0.137679	0.376814	1	0.539313
Omega_6_pct	Cerebral microbleeds	Wald ratio	1	0.0745893	0.0930672	0.305155
Omega_6_pct	White matter hyperintensities	Inverse variance weighted	2	0.0280801	0.0211473	0.184232	2.06815	1	0.150404
Omega_6_percent	Lower FA	Inverse variance weighted	2	0.111705	0.0910021	0.219634	2.09057	1	0.14821
Omega_6_percent	MD	Inverse variance weighted	2	0.0287067	0.125563	0.819162	3.9276	1	0.0474998
Omega_6_percent	PSMD	Inverse variance weighted	2	9.08352e-08	6.70672e-07	0.892265	1.52196	1	0.217324
S_HDL_PL	Cerebral microbleeds	Wald ratio	1	-0.0555616	0.118829	0.640087
S_HDL_PL	White matter hyperintensities	Wald ratio	1	0.0525865	0.0277538	0.0581255
S_HDL_PL	Lower FA	Wald ratio	1	0.105988	0.118653	0.371721
S_HDL_PL	MD	Wald ratio	1	0.287278	0.119202	0.0159526
S_HDL_PL	PSMD	Wald ratio	1	1.00917e-06	1.02164e-06	0.323254
S_HDL_TG	Lacunar stroke	Inverse variance weighted	2	0.0450541	0.0706272	0.523529	0.479274	1	0.488752
S_HDL_TG	Lacunar stroke ILI	Inverse variance weighted	2	-0.0855897	0.112807	0.448017	0.163017	1	0.686394
S_HDL_TG	Lacunar stroke MLI/LA	Inverse variance weighted	2	0.146713	0.0971949	0.131178	0.302021	1	0.582618
S_HDL_TG	Cerebral microbleeds	Inverse variance weighted	2	0.00497393	0.0467968	0.915354	1.60307	1	0.658694
S_HDL_TG	White matter hyperintensities	Inverse variance weighted	2	-0.0254833	0.0209517	0.223875	2.30487	1	0.128969
S_HDL_TG	Lower FA	Inverse variance weighted	2	-0.101097	0.0897912	0.260204	2.31099	1	0.128462
S_HDL_TG	MD	Inverse variance weighted	2	-0.0218946	0.118877	0.853874	3.99729	1	0.0455734
S_HDL_TG	PSMD	Inverse variance weighted	2	-5.83497e-08	6.32454e-07	0.926492	1.53679	1	0.215096
S_LDL_C_pct	Lacunar stroke	Inverse variance weighted	4	-0.194528	0.13987	0.164294	0.246072	3	0.96983
S_LDL_C_pct	Lacunar stroke	MR Egger	4	-0.427626	0.809701	0.650155				0.111505	0.381505	0.797607
S_LDL_C_pct	Lacunar stroke	Simple mode	4	-0.239063	0.195813	0.309335
S_LDL_C_pct	Lacunar stroke	Weighted median	4	-0.213035	0.165111	0.196962
S_LDL_C_pct	Lacunar stroke	Weighted mode	4	-0.224481	0.20435	0.352238
S_LDL_C_pct	Lacunar stroke ILI	Inverse variance weighted	4	-0.067849	0.219534	0.757277	0.262774	3	0.966871
S_LDL_C_pct	Lacunar stroke ILI	MR Egger	4	-0.440753	1.2647	0.760729				0.178069	0.594751	0.792883
S_LDL_C_pct	Lacunar stroke ILI	Simple mode	4	-0.0789296	0.337022	0.829905
S_LDL_C_pct	Lacunar stroke ILI	Weighted median	4	-0.0734715	0.254786	0.773067
S_LDL_C_pct	Lacunar stroke ILI	Weighted mode	4	-0.0824282	0.317301	0.811842
S_LDL_C_pct	Lacunar stroke MLI/LA	Inverse variance weighted	4	-0.361306	0.194654	0.0634332	0.621971	3	0.891385
S_LDL_C_pct	Lacunar stroke MLI/LA	MR Egger	4	-0.564315	1.10872	0.661362				0.0969644	0.52134	0.869608
S_LDL_C_pct	Lacunar stroke MLI/LA	Simple mode	4	-0.414234	0.292425	0.251599
S_LDL_C_pct	Lacunar stroke MLI/LA	Weighted median	4	-0.389251	0.231165	0.092207
S_LDL_C_pct	Lacunar stroke MLI/LA	Weighted mode	4	-0.416297	0.267746	0.217829
S_LDL_C_pct	Cerebral microbleeds	Wald ratio	1	-0.245624	0.200097	0.219626
S_LDL_C_pct	White matter hyperintensities	Inverse variance weighted	7	0.000421546	0.0275603	0.987796	11.3158	6	0.0790928
S_LDL_C_pct	White matter hyperintensities	MR Egger	7	0.157158	0.171837	0.402366				-0.0754145	0.0815832	0.397704
S_LDL_C_pct	White matter hyperintensities	Simple mode	7	-0.0471488	0.0447513	0.332646
S_LDL_C_pct	White matter hyperintensities	Weighted median	7	-0.0359305	0.0281732	0.202188
S_LDL_C_pct	White matter hyperintensities	Weighted mode	7	-0.045824	0.0382744	0.27636
S_LDL_C_percent	Lower FA	Inverse variance weighted	7	-0.0621408	0.105952	0.557538	9.1632	6	0.164606
S_LDL_C_percent	Lower FA	MR Egger	7	-0.101507	0.714633	0.892594				0.018946	0.339374	0.957642
S_LDL_C_percent	Lower FA	Simple mode	7	-0.0774984	0.162057	0.649422
S_LDL_C_percent	Lower FA	Weighted median	7	-0.0510381	0.116731	0.661945
S_LDL_C_percent	Lower FA	Weighted mode	7	-0.0638732	0.14325	0.671318
S_LDL_C_percent	MD	Inverse variance weighted	7	-0.112879	0.0982497	0.250599	7.7906	6	0.253849
S_LDL_C_percent	MD	MR Egger	7	-0.0220566	0.662037	0.974712				-0.0437062	0.314369	0.894854
S_LDL_C_percent	MD	Simple mode	7	0.0364502	0.167841	0.835272
S_LDL_C_percent	MD	Weighted median	7	0.0308311	0.1183	0.794387
S_LDL_C_percent	MD	Weighted mode	7	0.0260863	0.160057	0.875884
S_LDL_C_percent	PSMD	Inverse variance weighted	7	-9.36055e-07	8.6441e-07	0.27886	8.21957	6	0.222455
S_LDL_C_percent	PSMD	MR Egger	7	-1.30988e-06	5.83016e-06	0.831127				1.79912e-07	2.7687e-06	0.950708
S_LDL_C_percent	PSMD	Simple mode	7	-6.89573e-07	1.46446e-06	0.654364
S_LDL_C_percent	PSMD	Weighted median	7	-1.04722e-06	1.01168e-06	0.300607
S_LDL_C_percent	PSMD	Weighted mode	7	-9.59062e-07	1.31243e-06	0.492467
S_LDL_FC_pct	White matter hyperintensities	Wald ratio	1	-0.08627	0.0312425	0.00575709
S_LDL_FC_percent	Lower FA	Wald ratio	1	-0.188725	0.133617	0.157823
S_LDL_FC_percent	MD	Wald ratio	1	-0.200197	0.134382	0.136289
S_LDL_FC_percent	PSMD	Wald ratio	1	-2.04322e-07	1.14988e-06	0.858967
S_LDL_TG	Lacunar stroke	Inverse variance weighted	3	0.0849631	0.0652118	0.192616	1.78989	2	0.408631
S_LDL_TG	Lacunar stroke	MR Egger	3	-0.196729	0.297235	0.627788				0.337642	0.347592	0.509244
S_LDL_TG	Lacunar stroke	Simple mode	3	0.068418	0.0956555	0.548678
S_LDL_TG	Lacunar stroke	Weighted median	3	0.0729093	0.0767913	0.342393
S_LDL_TG	Lacunar stroke	Weighted mode	3	0.0639522	0.0961342	0.574346
S_LDL_TG	Lacunar stroke ILI	Inverse variance weighted	3	-0.0352375	0.103891	0.734475	1.13743	2	0.566252
S_LDL_TG	Lacunar stroke ILI	MR Egger	3	-0.449108	0.471838	0.51571				0.495006	0.550488	0.533752
S_LDL_TG	Lacunar stroke ILI	Simple mode	3	-0.0894097	0.160817	0.634127
S_LDL_TG	Lacunar stroke ILI	Weighted median	3	-0.0641327	0.126448	0.612024
S_LDL_TG	Lacunar stroke ILI	Weighted mode	3	-0.0824427	0.142728	0.621883
S_LDL_TG	Lacunar stroke MLI/LA	Inverse variance weighted	3	0.164892	0.0896883	0.0659886	0.421653	2	0.809915
S_LDL_TG	Lacunar stroke MLI/LA	MR Egger	3	0.103459	0.409731	0.842542				0.0735702	0.47878	0.902935
S_LDL_TG	Lacunar stroke MLI/LA	Simple mode	3	0.207989	0.125838	0.240175
S_LDL_TG	Lacunar stroke MLI/LA	Weighted median	3	0.184006	0.102629	0.0729868
S_LDL_TG	Lacunar stroke MLI/LA	Weighted mode	3	0.206254	0.129301	0.251731
S_LDL_TG	Cerebral microbleeds	Inverse variance weighted	3	0.0160255	0.0376905	0.339161	3.68619	2	0.297404	0.220978	0.141436	0.258612
S_LDL_TG	Cerebral microbleeds	MR Egger	3	-0.235432	0.177042	0.314966	3.68619	2	0.297404	0.220978	0.141436	0.258612
S_LDL_TG	Cerebral microbleeds	Simple mode	3	0.00278686	0.0652373	0.96861	3.68619	2	0.297404	0.220978	0.141436	0.258612
S_LDL_TG	Cerebral microbleeds	Weighted median	3	-0.00732739	0.0402288	0.855471	3.68619	2	0.297404	0.220978	0.141436	0.258612
S_LDL_TG	Cerebral microbleeds	Weighted mode	3	-0.000530742	0.0437392	0.99108	3.68619	2	0.297404	0.220978	0.141436	0.258612
S_LDL_TG	White matter hyperintensities	Inverse variance weighted	3	-0.021866	0.0149836	0.144475	2.77488	2	0.249714
S_LDL_TG	White matter hyperintensities	MR Egger	3	-0.0486417	0.0919651	0.690277				0.032063	0.107407	0.815319
S_LDL_TG	White matter hyperintensities	Simple mode	3	-0.00641345	0.0215057	0.793664
S_LDL_TG	White matter hyperintensities	Weighted median	3	-0.0125671	0.015823	0.427062
S_LDL_TG	White matter hyperintensities	Weighted mode	3	-0.00762139	0.0175034	0.705741
S_LDL_TG	Lower FA	Inverse variance weighted	3	-0.109998	0.056917	0.0532845	2.18604	2	0.335202
S_LDL_TG	Lower FA	MR Egger	3	-0.0241304	0.353705	0.956636				-0.102822	0.413085	0.844694
S_LDL_TG	Lower FA	Simple mode	3	-0.102948	0.0939991	0.387711
S_LDL_TG	Lower FA	Weighted median	3	-0.0945379	0.0649856	0.145738
S_LDL_TG	Lower FA	Weighted mode	3	-0.0592837	0.0709615	0.491377
S_LDL_TG	MD	Inverse variance weighted	3	-0.0518816	0.0843117	0.538321	4.73604	2	0.0936658
S_LDL_TG	MD	MR Egger	3	0.251697	0.440935	0.66979				-0.363439	0.514836	0.608673
S_LDL_TG	MD	Simple mode	3	-0.157572	0.109843	0.28787
S_LDL_TG	MD	Weighted median	3	-0.0907327	0.0667905	0.174315
S_LDL_TG	MD	Weighted mode	3	-0.161122	0.126059	0.329483
S_LDL_TG	PSMD	Inverse variance weighted	3	-1.12402e-07	4.70043e-07	0.811004	1.54793	2	0.461181
S_LDL_TG	PSMD	MR Egger	3	6.72033e-07	2.52136e-06	0.834173				-9.39003e-07	2.94357e-06	0.803414
S_LDL_TG	PSMD	Simple mode	3	-3.15303e-07	7.35753e-07	0.709996
S_LDL_TG	PSMD	Weighted median	3	-8.54909e-08	5.52608e-07	0.877054
S_LDL_TG	PSMD	Weighted mode	3	2.57858e-07	7.46122e-07	0.762611
S_LDL_TG_pct	White matter hyperintensities	Wald ratio	1	0.0718895	0.0260346	0.00575709
S_LDL_TG_percent	Lower FA	Wald ratio	1	0.157266	0.111344	0.157823
S_LDL_TG_percent	MD	Wald ratio	1	0.166825	0.111982	0.136289
S_LDL_TG_percent	PSMD	Wald ratio	1	1.70263e-07	9.58204e-07	0.858967
S_VLDL_CE_pct	Lacunar stroke	Wald ratio	1	-0.108068	0.14502	0.456154
S_VLDL_CE_pct	Lacunar stroke ILI	Wald ratio	1	0.0435181	0.231622	0.850967
S_VLDL_CE_pct	Lacunar stroke MLI/LA	Wald ratio	1	-0.376931	0.200188	0.0597161
S_VLDL_CE_pct	White matter hyperintensities	Wald ratio	1	0.020664	0.0290002	0.476126
S_VLDL_CE_percent	Lower FA	Wald ratio	1	0.035317	0.124475	0.77662
S_VLDL_CE_percent	MD	Wald ratio	1	0.0683727	0.125747	0.586627
S_VLDL_CE_percent	PSMD	Wald ratio	1	-3.3007e-08	1.06917e-06	0.975372
S_VLDL_TG	Lacunar stroke	Wald ratio	1	0.0873453	0.0937169	0.35133
S_VLDL_TG	Lacunar stroke ILI	Wald ratio	1	-0.0496578	0.149772	0.740224
S_VLDL_TG	Lacunar stroke MLI/LA	Wald ratio	1	0.196529	0.130044	0.130724
S_VLDL_TG	White matter hyperintensities	Wald ratio	1	-0.00902642	0.0181344	0.61866
S_VLDL_TG	Lower FA	Wald ratio	1	-0.030414	0.0775859	0.695055
S_VLDL_TG	MD	Wald ratio	1	0.074777	0.0781041	0.338365
S_VLDL_TG	PSMD	Wald ratio	1	4.5741e-07	6.70081e-07	0.494848
SFA	Lacunar stroke	Wald ratio	1	0.0879172	0.0943304	0.35133
SFA	Lacunar stroke ILI	Wald ratio	1	-0.049983	0.150753	0.740224
SFA	Lacunar stroke MLI/LA	Wald ratio	1	0.197816	0.130895	0.130724
SFA	White matter hyperintensities	Wald ratio	1	-0.00908552	0.0182531	0.61866
SFA	Lower FA	Wald ratio	1	-0.0306131	0.0780939	0.695055
SFA	MD	Wald ratio	1	0.0752666	0.0786155	0.338365
SFA	PSMD	Wald ratio	1	4.60405e-07	6.74468e-07	0.494848
Total_FA	Lacunar stroke	Wald ratio	1	0.0876837	0.09408	0.35133
Total_FA	Lacunar stroke ILI	Wald ratio	1	-0.0498502	0.150352	0.740224
Total_FA	Lacunar stroke MLI/LA	Wald ratio	1	0.197291	0.130548	0.130724
Total_FA	White matter hyperintensities	Wald ratio	1	-0.0090614	0.0182047	0.61866
Total_FA	Lower FA	Wald ratio	1	-0.0305319	0.0778865	0.695055
Total_FA	MD	Wald ratio	1	0.0750667	0.0784067	0.338365
Total_FA	PSMD	Wald ratio	1	4.59182e-07	6.72677e-07	0.494848
Total_TG	Lacunar stroke	Wald ratio	1	0.0896239	0.0961617	0.35133
Total_TG	Lacunar stroke ILI	Wald ratio	1	-0.0509533	0.153679	0.740224
Total_TG	Lacunar stroke MLI/LA	Wald ratio	1	0.201656	0.133436	0.130724
Total_TG	White matter hyperintensities	Wald ratio	1	-0.0092619	0.0186075	0.61866
Total_TG	Lower FA	Wald ratio	1	-0.0312074	0.0796099	0.695055
Total_TG	MD	Wald ratio	1	0.0767277	0.0801417	0.338365
Total_TG	PSMD	Wald ratio	1	4.69343e-07	6.87561e-07	0.494848
VLDL_TG	Lacunar stroke	Inverse variance weighted	2	0.0456604	0.0751319	0.543362	0.516865	1	0.472182
VLDL_TG	Lacunar stroke ILI	Inverse variance weighted	2	-0.0930315	0.119995	0.438165	0.137598	1	0.71068
VLDL_TG	Lacunar stroke MLI/LA	Inverse variance weighted	2	0.153358	0.103305	0.137671	0.376727	1	0.53936
VLDL_TG	Cerebral microbleeds	Wald ratio	1	-0.0617339	0.071491	0.590012
VLDL_TG	White matter hyperintensities	Inverse variance weighted	2	-0.0280621	0.0211358	0.184276	2.06841	1	0.150378
VLDL_TG	Lower FA	Inverse variance weighted	2	-0.111633	0.0909524	0.219679	2.09082	1	0.148187
VLDL_TG	MD	Inverse variance weighted	2	-0.0286834	0.125489	0.8192	3.92768	1	0.0474974
VLDL_TG	PSMD	Inverse variance weighted	2	-9.07486e-08	6.70272e-07	0.892303	1.52198	1	0.217321
XL_HDL_PL_pct	Lacunar stroke	Inverse variance weighted	41	-0.0499822	0.0629769	0.427394	61.236	40	0.0169355
XL_HDL_PL_pct	Lacunar stroke	MR Egger	41	-0.218416	0.116915	0.0692653				0.049741	0.0293541	0.0981393
XL_HDL_PL_pct	Lacunar stroke	Simple mode	41	-0.115949	0.156733	0.46375
XL_HDL_PL_pct	Lacunar stroke	Weighted median	41	-0.0928633	0.075476	0.218559
XL_HDL_PL_pct	Lacunar stroke	Weighted mode	41	-0.104874	0.132963	0.434911
XL_HDL_PL_pct	Lacunar stroke ILI	Inverse variance weighted	41	-0.149751	0.0872602	0.0861359	48.8316	40	0.159575
XL_HDL_PL_pct	Lacunar stroke ILI	MR Egger	41	-0.380297	0.159899	0.0223843				0.0682226	0.0400302	0.0962854
XL_HDL_PL_pct	Lacunar stroke ILI	Simple mode	41	-0.0542194	0.248143	0.82815
XL_HDL_PL_pct	Lacunar stroke ILI	Weighted median	41	-0.154964	0.112601	0.168751
XL_HDL_PL_pct	Lacunar stroke ILI	Weighted mode	41	-0.0868906	0.241106	0.720457
XL_HDL_PL_pct	Lacunar stroke MLI/LA	Inverse variance weighted	41	0.0126923	0.0702101	0.856544	34.1056	40	0.732011
XL_HDL_PL_pct	Lacunar stroke MLI/LA	MR Egger	41	-0.0973974	0.133165	0.468903				0.03233	0.0332293	0.336581
XL_HDL_PL_pct	Lacunar stroke MLI/LA	Simple mode	41	0.166281	0.212709	0.438977
XL_HDL_PL_pct	Lacunar stroke MLI/LA	Weighted median	41	0.0883713	0.101529	0.384081
XL_HDL_PL_pct	Lacunar stroke MLI/LA	Weighted mode	41	0.172213	0.210874	0.418958
XL_HDL_PL_pct	Cerebral microbleeds	Inverse variance weighted	31	-0.0885479	0.0493887	0.0729926	28.1923	30	0.560246
XL_HDL_PL_pct	Cerebral microbleeds	MR Egger	31	-0.172073	0.0923833	0.0726779				0.0215597	0.0201525	0.29352
XL_HDL_PL_pct	Cerebral microbleeds	Simple mode	31	-0.18642	0.143424	0.203574
XL_HDL_PL_pct	Cerebral microbleeds	Weighted median	31	-0.130738	0.0696272	0.0604235
XL_HDL_PL_pct	Cerebral microbleeds	Weighted mode	31	-0.174788	0.150314	0.254069
XL_HDL_PL_pct	White matter hyperintensities	Inverse variance weighted	72	0.00632541	0.00698032	0.364842	75.7311	71	0.328443
XL_HDL_PL_pct	White matter hyperintensities	MR Egger	72	0.000721902	0.014142	0.959434				0.00194845	0.00426893	0.649496
XL_HDL_PL_pct	White matter hyperintensities	Simple mode	72	-0.00269064	0.0251012	0.914939
XL_HDL_PL_pct	White matter hyperintensities	Weighted median	72	-0.00181185	0.00977378	0.852932
XL_HDL_PL_pct	White matter hyperintensities	Weighted mode	72	-0.0130639	0.0256869	0.612623
XL_HDL_PL_percent	Lower FA	Inverse variance weighted	72	0.000666369	0.0289022	0.981606	67.9036	71	0.582203
XL_HDL_PL_percent	Lower FA	MR Egger	72	-0.00983523	0.0582032	0.866299				0.0036517	0.0175672	0.835934
XL_HDL_PL_percent	Lower FA	Simple mode	72	0.0414529	0.0826794	0.617662
XL_HDL_PL_percent	Lower FA	Weighted median	72	0.0161967	0.041523	0.696487
XL_HDL_PL_percent	Lower FA	Weighted mode	72	0.0334824	0.0792888	0.674094
XL_HDL_PL_percent	MD	Inverse variance weighted	72	-0.0268618	0.0290786	0.355608	68.5174	71	0.561459
XL_HDL_PL_percent	MD	MR Egger	72	-0.0491843	0.0585443	0.4037				0.00776211	0.0176687	0.661787
XL_HDL_PL_percent	MD	Simple mode	72	-0.0839556	0.100176	0.404799
XL_HDL_PL_percent	MD	Weighted median	72	-0.0267093	0.0432371	0.536747
XL_HDL_PL_percent	MD	Weighted mode	72	-0.0719111	0.0929588	0.441747
XL_HDL_PL_percent	PSMD	Inverse variance weighted	72	-7.72494e-08	2.49076e-07	0.756452	63.1249	71	0.735815
XL_HDL_PL_percent	PSMD	MR Egger	72	-5.45096e-08	5.01626e-07	0.913778				-7.90693e-09	1.51401e-07	0.958498
XL_HDL_PL_percent	PSMD	Simple mode	72	-7.26964e-08	8.31391e-07	0.930568
XL_HDL_PL_percent	PSMD	Weighted median	72	-3.17488e-09	3.48742e-07	0.992736
XL_HDL_PL_percent	PSMD	Weighted mode	72	-1.05352e-07	7.68419e-07	0.891338
XL_HDL_TG	Lacunar stroke	Wald ratio	1	0.0867227	0.0930488	0.35133
XL_HDL_TG	Lacunar stroke ILI	Wald ratio	1	-0.0493039	0.148704	0.740224
XL_HDL_TG	Lacunar stroke MLI/LA	Wald ratio	1	0.195128	0.129117	0.130724
XL_HDL_TG	White matter hyperintensities	Wald ratio	1	-0.00896208	0.0180052	0.61866
XL_HDL_TG	Lower FA	Wald ratio	1	-0.0301972	0.0770329	0.695055
XL_HDL_TG	MD	Wald ratio	1	0.074244	0.0775474	0.338365
XL_HDL_TG	PSMD	Wald ratio	1	4.5415e-07	6.65304e-07	0.494848
XL_VLDL_FC	Lacunar stroke	Wald ratio	1	0.101687	0.109105	0.35133
XL_VLDL_FC	Lacunar stroke ILI	Wald ratio	1	-0.0578116	0.174364	0.740224
XL_VLDL_FC	Lacunar stroke MLI/LA	Wald ratio	1	0.228799	0.151397	0.130724
XL_VLDL_FC	White matter hyperintensities	Wald ratio	1	-0.0105086	0.0211121	0.61866
XL_VLDL_FC	Lower FA	Wald ratio	1	-0.035408	0.0903254	0.695055
XL_VLDL_FC	MD	Wald ratio	1	0.0870553	0.0909287	0.338365
XL_VLDL_FC	PSMD	Wald ratio	1	5.32516e-07	7.80107e-07	0.494848
XL_VLDL_L	Lacunar stroke	Wald ratio	1	0.0976849	0.104811	0.35133
XL_VLDL_L	Lacunar stroke ILI	Wald ratio	1	-0.0555361	0.167501	0.740224
XL_VLDL_L	Lacunar stroke MLI/LA	Wald ratio	1	0.219793	0.145438	0.130724
XL_VLDL_L	White matter hyperintensities	Wald ratio	1	-0.0100949	0.0202811	0.61866
XL_VLDL_L	Lower FA	Wald ratio	1	-0.0340143	0.0867702	0.695055
XL_VLDL_L	MD	Wald ratio	1	0.0836288	0.0873497	0.338365
XL_VLDL_L	PSMD	Wald ratio	1	5.11556e-07	7.49402e-07	0.494848
XL_VLDL_P	Lacunar stroke	Inverse variance weighted	2	0.0496983	0.0798826	0.533849	0.499149	1	0.479874
XL_VLDL_P	Lacunar stroke ILI	Inverse variance weighted	2	-0.0979401	0.127586	0.442701	0.149411	1	0.699099
XL_VLDL_P	Lacunar stroke MLI/LA	Inverse variance weighted	2	0.164455	0.109882	0.134485	0.340564	1	0.559504
XL_VLDL_P	Cerebral microbleeds	Wald ratio	1	-0.0237245	0.0310343	0.475009
XL_VLDL_P	White matter hyperintensities	Inverse variance weighted	2	-0.0293635	0.0230571	0.202836	2.17962	1	0.139849
XL_VLDL_P	Lower FA	Inverse variance weighted	2	-0.116661	0.0990226	0.238745	2.19455	1	0.1385
XL_VLDL_P	MD	Inverse variance weighted	2	-0.0277906	0.133942	0.835633	3.96231	1	0.0465297
XL_VLDL_P	PSMD	Inverse variance weighted	2	-8.20783e-08	7.14082e-07	0.908491	1.52967	1	0.216163
XL_VLDL_PL	Lacunar stroke	Wald ratio	1	0.0998542	0.107138	0.35133
XL_VLDL_PL	Lacunar stroke ILI	Wald ratio	1	-0.0567694	0.171221	0.740224
XL_VLDL_PL	Lacunar stroke MLI/LA	Wald ratio	1	0.224674	0.148668	0.130724
XL_VLDL_PL	White matter hyperintensities	Wald ratio	1	-0.0103191	0.0207315	0.61866
XL_VLDL_PL	Lower FA	Wald ratio	1	-0.0347697	0.0886972	0.695055
XL_VLDL_PL	MD	Wald ratio	1	0.085486	0.0892896	0.338365
XL_VLDL_PL	PSMD	Wald ratio	1	5.22917e-07	7.66044e-07	0.494848
XL_VLDL_PL_pct	Lacunar stroke	Inverse variance weighted	20	0.00272884	0.0596635	0.96352	19.8655	19	0.402712
XL_VLDL_PL_pct	Lacunar stroke	MR Egger	20	-0.213207	0.1164	0.0836008				0.0891132	0.041565	0.0459428
XL_VLDL_PL_pct	Lacunar stroke	Simple mode	20	0.132987	0.16238	0.422947
XL_VLDL_PL_pct	Lacunar stroke	Weighted median	20	0.0758505	0.0885268	0.391551
XL_VLDL_PL_pct	Lacunar stroke	Weighted mode	20	0.129293	0.153286	0.409456
XL_VLDL_PL_pct	Lacunar stroke ILI	Inverse variance weighted	20	0.0360517	0.0914499	0.693416	17.4181	19	0.561562
XL_VLDL_PL_pct	Lacunar stroke ILI	MR Egger	20	-0.185086	0.180992	0.320037				0.0903731	0.0638305	0.173897
XL_VLDL_PL_pct	Lacunar stroke ILI	Simple mode	20	0.307985	0.262038	0.254376
XL_VLDL_PL_pct	Lacunar stroke ILI	Weighted median	20	0.104414	0.129368	0.419604
XL_VLDL_PL_pct	Lacunar stroke ILI	Weighted mode	20	0.273573	0.258627	0.303416
XL_VLDL_PL_pct	Lacunar stroke MLI/LA	Inverse variance weighted	20	-0.02262	0.080585	0.778942	14.6376	19	0.745337
XL_VLDL_PL_pct	Lacunar stroke MLI/LA	MR Egger	20	-0.281006	0.160895	0.0977639				0.105993	0.0571263	0.0799879
XL_VLDL_PL_pct	Lacunar stroke MLI/LA	Simple mode	20	0.0457583	0.186694	0.809009
XL_VLDL_PL_pct	Lacunar stroke MLI/LA	Weighted median	20	0.0176139	0.109542	0.872254
XL_VLDL_PL_pct	Lacunar stroke MLI/LA	Weighted mode	20	0.0537058	0.20597	0.797094
XL_VLDL_PL_pct	Cerebral microbleeds	Inverse variance weighted	14	-0.0897596	0.0593926	0.130714	9.21532	13	0.756494
XL_VLDL_PL_pct	Cerebral microbleeds	MR Egger	14	-0.141451	0.113185	0.235222				0.0196786	0.03668	0.601422
XL_VLDL_PL_pct	Cerebral microbleeds	Simple mode	14	-0.193145	0.123783	0.14268
XL_VLDL_PL_pct	Cerebral microbleeds	Weighted median	14	-0.0993367	0.0794298	0.211072
XL_VLDL_PL_pct	Cerebral microbleeds	Weighted mode	14	-0.162607	0.126505	0.221086
XL_VLDL_PL_pct	White matter hyperintensities	Inverse variance weighted	30	-0.00971969	0.0085896	0.257817	22.6091	29	0.79412
XL_VLDL_PL_pct	White matter hyperintensities	MR Egger	30	-0.0100447	0.0196306	0.612884				0.000144377	0.00784183	0.985441
XL_VLDL_PL_pct	White matter hyperintensities	Simple mode	30	-0.00191575	0.0233558	0.935191
XL_VLDL_PL_pct	White matter hyperintensities	Weighted median	30	-0.00648037	0.0121361	0.593359
XL_VLDL_PL_pct	White matter hyperintensities	Weighted mode	30	-0.00634047	0.0200203	0.753738
XL_VLDL_PL_percent	Lower FA	Inverse variance weighted	30	-0.0273868	0.0381324	0.472631	31.2809	29	0.352305
XL_VLDL_PL_percent	Lower FA	MR Egger	30	-0.0844512	0.0878477	0.344612				0.0253482	0.0350858	0.476001
XL_VLDL_PL_percent	Lower FA	Simple mode	30	0.0281621	0.109135	0.798193
XL_VLDL_PL_percent	Lower FA	Weighted median	30	-0.0526603	0.0527893	0.318494
XL_VLDL_PL_percent	Lower FA	Weighted mode	30	-0.132462	0.0903553	0.153404
XL_VLDL_PL_percent	MD	Inverse variance weighted	30	0.00717849	0.0428092	0.866831	38.9245	29	0.103118
XL_VLDL_PL_percent	MD	MR Egger	30	-0.0893777	0.0974564	0.36692				0.0428908	0.0389246	0.279889
XL_VLDL_PL_percent	MD	Simple mode	30	0.00710569	0.0964676	0.941788
XL_VLDL_PL_percent	MD	Weighted median	30	0.0112853	0.0533333	0.832419
XL_VLDL_PL_percent	MD	Weighted mode	30	-0.00779551	0.0817154	0.924655
XL_VLDL_PL_percent	PSMD	Inverse variance weighted	30	-4.86473e-07	3.16441e-07	0.124214	28.4341	29	0.494803
XL_VLDL_PL_percent	PSMD	MR Egger	30	-8.27707e-07	7.25468e-07	0.263565				1.51633e-07	2.89897e-07	0.605047
XL_VLDL_PL_percent	PSMD	Simple mode	30	-1.12965e-06	8.21633e-07	0.179698
XL_VLDL_PL_percent	PSMD	Weighted median	30	-6.40218e-07	4.39944e-07	0.145607
XL_VLDL_PL_percent	PSMD	Weighted mode	30	-8.23591e-07	7.32291e-07	0.269949
XL_VLDL_TG	Lacunar stroke	Inverse variance weighted	3	0.0905406	0.0688272	0.188349	1.7569	2	0.415426
XL_VLDL_TG	Lacunar stroke	MR Egger	3	-0.230344	0.339095	0.620135				0.363094	0.375714	0.510873
XL_VLDL_TG	Lacunar stroke	Simple mode	3	0.0790473	0.106973	0.536892
XL_VLDL_TG	Lacunar stroke	Weighted median	3	0.0796216	0.0834421	0.339976
XL_VLDL_TG	Lacunar stroke	Weighted mode	3	0.0698824	0.10354	0.569289
XL_VLDL_TG	Lacunar stroke ILI	Inverse variance weighted	3	-0.0357547	0.109633	0.744325	1.14611	2	0.563799
XL_VLDL_TG	Lacunar stroke ILI	MR Egger	3	-0.518083	0.53825	0.512152				0.544671	0.595079	0.528137
XL_VLDL_TG	Lacunar stroke ILI	Simple mode	3	-0.0954586	0.151247	0.592457
XL_VLDL_TG	Lacunar stroke ILI	Weighted median	3	-0.0670097	0.136157	0.622614
XL_VLDL_TG	Lacunar stroke ILI	Weighted mode	3	-0.0881938	0.162255	0.641239
XL_VLDL_TG	Lacunar stroke MLI/LA	Inverse variance weighted	3	0.173997	0.0946481	0.0660104	0.422196	2	0.809695
XL_VLDL_TG	Lacunar stroke MLI/LA	MR Egger	3	0.11232	0.467331	0.84984				0.0697387	0.51747	0.914718
XL_VLDL_TG	Lacunar stroke MLI/LA	Simple mode	3	0.217796	0.131427	0.239337
XL_VLDL_TG	Lacunar stroke MLI/LA	Weighted median	3	0.217254	0.111085	0.0504949
XL_VLDL_TG	Lacunar stroke MLI/LA	Weighted mode	3	0.218349	0.137302	0.252738
XL_VLDL_TG	Cerebral microbleeds	Inverse variance weighted	3	-0.0189499	0.0564939	0.764153	3.48644	2	0.322525	0.075296	0.281477	0.814142
XL_VLDL_TG	Cerebral microbleeds	MR Egger	3	-0.109441	0.352379	0.785499	3.48644	2	0.322525	0.075296	0.281477	0.814142
XL_VLDL_TG	Cerebral microbleeds	Simple mode	3	-0.0367795	0.0739424	0.653073	3.48644	2	0.322525	0.075296	0.281477	0.814142
XL_VLDL_TG	Cerebral microbleeds	Weighted median	3	-0.0233419	0.0611112	0.702492	3.48644	2	0.322525	0.075296	0.281477	0.814142
XL_VLDL_TG	Cerebral microbleeds	Weighted mode	3	-0.0248974	0.0524933	0.667674	3.48644	2	0.322525	0.075296	0.281477	0.814142
XL_VLDL_TG	White matter hyperintensities	Inverse variance weighted	3	-0.0230487	0.0158363	0.145549	2.78253	2	0.248761
XL_VLDL_TG	White matter hyperintensities	MR Egger	3	-0.057467	0.103876	0.678305				0.0389056	0.114944	0.792226
XL_VLDL_TG	White matter hyperintensities	Simple mode	3	-0.00665271	0.0220952	0.791763
XL_VLDL_TG	White matter hyperintensities	Weighted median	3	-0.0125637	0.0171788	0.464564
XL_VLDL_TG	White matter hyperintensities	Weighted mode	3	-0.00795075	0.0195685	0.72387
XL_VLDL_TG	Lower FA	Inverse variance weighted	3	-0.116746	0.0594426	0.0495288	2.14037	2	0.342944
XL_VLDL_TG	Lower FA	MR Egger	3	-0.0351158	0.403016	0.944669				-0.0922703	0.445943	0.87011
XL_VLDL_TG	Lower FA	Simple mode	3	-0.101621	0.102161	0.424692
XL_VLDL_TG	Lower FA	Weighted median	3	-0.0989543	0.0700317	0.157658
XL_VLDL_TG	Lower FA	Weighted mode	3	-0.0653435	0.0976001	0.572116
XL_VLDL_TG	MD	Inverse variance weighted	3	-0.056378	0.0884786	0.523999	4.6822	2	0.0962218
XL_VLDL_TG	MD	MR Egger	3	0.277703	0.508444	0.681749				-0.377549	0.562476	0.62366
XL_VLDL_TG	MD	Simple mode	3	-0.164345	0.117316	0.296253
XL_VLDL_TG	MD	Weighted median	3	-0.0968804	0.0707436	0.170856
XL_VLDL_TG	MD	Weighted mode	3	-0.167317	0.148573	0.377064
XL_VLDL_TG	PSMD	Inverse variance weighted	3	-1.24061e-07	4.96098e-07	0.80253	1.54257	2	0.462417
XL_VLDL_TG	PSMD	MR Egger	3	7.12683e-07	2.89094e-06	0.846127				-9.45514e-07	3.19778e-06	0.81698
XL_VLDL_TG	PSMD	Simple mode	3	-3.20246e-07	8.30348e-07	0.736894
XL_VLDL_TG	PSMD	Weighted median	3	-9.87749e-08	5.7173e-07	0.862836
XL_VLDL_TG	PSMD	Weighted mode	3	2.43608e-07	8.03244e-07	0.790316
XL_VLDL_TG_pct	Lacunar stroke	Inverse variance weighted	7	0.0034694	0.127049	0.978214	10.2839	6	0.113196
XL_VLDL_TG_pct	Lacunar stroke	MR Egger	7	0.727521	0.922667	0.466128				-0.263433	0.332286	0.46384
XL_VLDL_TG_pct	Lacunar stroke	Simple mode	7	-0.125518	0.258043	0.643923
XL_VLDL_TG_pct	Lacunar stroke	Weighted median	7	-0.0708715	0.14596	0.627283
XL_VLDL_TG_pct	Lacunar stroke	Weighted mode	7	-0.109303	0.2466	0.673127
XL_VLDL_TG_pct	Lacunar stroke ILI	Inverse variance weighted	7	-0.0888007	0.183512	0.62846	8.82852	6	0.183454
XL_VLDL_TG_pct	Lacunar stroke ILI	MR Egger	7	-1.76465	1.17556	0.193628				0.611042	0.424178	0.20927
XL_VLDL_TG_pct	Lacunar stroke ILI	Simple mode	7	-0.113777	0.327758	0.740339
XL_VLDL_TG_pct	Lacunar stroke ILI	Weighted median	7	-0.10985	0.20812	0.597623
XL_VLDL_TG_pct	Lacunar stroke ILI	Weighted mode	7	-0.119754	0.307667	0.710544
XL_VLDL_TG_pct	Lacunar stroke MLI/LA	Inverse variance weighted	7	0.0825631	0.195009	0.672017	12.6453	6	0.049028
XL_VLDL_TG_pct	Lacunar stroke MLI/LA	MR Egger	7	1.60859	1.33642	0.282594				-0.554681	0.480835	0.300818
XL_VLDL_TG_pct	Lacunar stroke MLI/LA	Simple mode	7	0.412748	0.366382	0.302963
XL_VLDL_TG_pct	Lacunar stroke MLI/LA	Weighted median	7	0.12134	0.205785	0.555428
XL_VLDL_TG_pct	Lacunar stroke MLI/LA	Weighted mode	7	0.368674	0.367379	0.354348
XL_VLDL_TG_pct	Cerebral microbleeds	Inverse variance weighted	11	-0.0590422	0.0688578	0.391195	3.07128	10	0.979696
XL_VLDL_TG_pct	Cerebral microbleeds	MR Egger	11	0.0655024	0.167842	0.705418				-0.0357985	0.0439968	0.436835
XL_VLDL_TG_pct	Cerebral microbleeds	Simple mode	11	-0.116074	0.134758	0.409222
XL_VLDL_TG_pct	Cerebral microbleeds	Weighted median	11	-0.0913506	0.0879145	0.298765
XL_VLDL_TG_pct	Cerebral microbleeds	Weighted mode	11	-0.119421	0.1272	0.369936
XL_VLDL_TG_pct	White matter hyperintensities	Inverse variance weighted	16	0.00939989	0.0124499	0.450239	20.575	15	0.150967
XL_VLDL_TG_pct	White matter hyperintensities	MR Egger	16	-0.0209278	0.0253283	0.422516				0.0121362	0.00890242	0.194329
XL_VLDL_TG_pct	White matter hyperintensities	Simple mode	16	0.00283569	0.0252804	0.912176
XL_VLDL_TG_pct	White matter hyperintensities	Weighted median	16	-0.00334776	0.0152878	0.826664
XL_VLDL_TG_pct	White matter hyperintensities	Weighted mode	16	-0.000382867	0.023078	0.986982
XL_VLDL_TG_percent	Lower FA	Inverse variance weighted	16	-0.0287791	0.0497009	0.562558	17.9071	15	0.267581
XL_VLDL_TG_percent	Lower FA	MR Egger	16	-0.252158	0.0951145	0.0189885				0.0893697	0.0334197	0.0181515
XL_VLDL_TG_percent	Lower FA	Simple mode	16	-0.0737599	0.108861	0.508367
XL_VLDL_TG_percent	Lower FA	Weighted median	16	-0.0838976	0.0663443	0.206023
XL_VLDL_TG_percent	Lower FA	Weighted mode	16	-0.0821842	0.0956136	0.403568
XL_VLDL_TG_percent	MD	Inverse variance weighted	16	0.0437563	0.0457837	0.339214	10.8385	15	0.763959
XL_VLDL_TG_percent	MD	MR Egger	16	-0.109343	0.0956832	0.272307				0.0612232	0.0335985	0.0898514
XL_VLDL_TG_percent	MD	Simple mode	16	-0.0269869	0.10353	0.797893
XL_VLDL_TG_percent	MD	Weighted median	16	0.00555708	0.0620836	0.928677
XL_VLDL_TG_percent	MD	Weighted mode	16	-0.0269869	0.0910242	0.770929
XL_VLDL_TG_percent	PSMD	Inverse variance weighted	16	-5.7688e-08	4.24291e-07	0.89185	17.5857	15	0.285073
XL_VLDL_TG_percent	PSMD	MR Egger	16	-6.9682e-08	9.18624e-07	0.940608				4.79774e-09	3.22744e-07	0.988349
XL_VLDL_TG_percent	PSMD	Simple mode	16	3.36944e-08	9.55605e-07	0.972338
XL_VLDL_TG_percent	PSMD	Weighted median	16	2.25023e-07	5.42154e-07	0.678103
XL_VLDL_TG_percent	PSMD	Weighted mode	16	1.56794e-07	8.75361e-07	0.860241
XS_VLDL_C_pct	White matter hyperintensities	Wald ratio	1	-0.0851481	0.0308362	0.00575709
XS_VLDL_C_percent	Lower FA	Wald ratio	1	-0.186271	0.131879	0.157823
XS_VLDL_C_percent	MD	Wald ratio	1	-0.197593	0.132635	0.136289
XS_VLDL_C_percent	PSMD	Wald ratio	1	-2.01665e-07	1.13493e-06	0.858967
XS_VLDL_CE_pct	White matter hyperintensities	Wald ratio	1	-0.088063	0.0318918	0.00575709
XS_VLDL_CE_percent	Lower FA	Wald ratio	1	-0.192647	0.136394	0.157823
XS_VLDL_CE_percent	MD	Wald ratio	1	-0.204358	0.137175	0.136289
XS_VLDL_CE_percent	PSMD	Wald ratio	1	-2.08568e-07	1.17378e-06	0.858967
XS_VLDL_PL_pct	Lacunar stroke	Wald ratio	1	0.0695624	0.108205	0.520304
XS_VLDL_PL_pct	Lacunar stroke ILI	Wald ratio	1	0.000354928	0.174313	0.998375
XS_VLDL_PL_pct	Lacunar stroke MLI/LA	Wald ratio	1	0.09977	0.15452	0.518489
XS_VLDL_PL_pct	White matter hyperintensities	Inverse variance weighted	2	0.0044003	0.0443094	0.920893	8.62913	1	0.00330829
XS_VLDL_PL_percent	Lower FA	Inverse variance weighted	2	-0.0296511	0.116375	0.798885	3.25589	1	0.0711673
XS_VLDL_PL_percent	MD	Inverse variance weighted	2	-0.000374031	0.108413	0.997247	2.77816	1	0.0955577
XS_VLDL_PL_percent	PSMD	Inverse variance weighted	2	2.9913e-07	5.56104e-07	0.590645	0.00474691	1	0.945071
XS_VLDL_TG	Lacunar stroke	Wald ratio	1	0.0835497	0.0896443	0.35133
XS_VLDL_TG	Lacunar stroke ILI	Wald ratio	1	-0.0474999	0.143263	0.740224
XS_VLDL_TG	Lacunar stroke MLI/LA	Wald ratio	1	0.187989	0.124393	0.130724
XS_VLDL_TG	White matter hyperintensities	Wald ratio	1	-0.00863417	0.0173464	0.61866
XS_VLDL_TG	Lower FA	Wald ratio	1	-0.0290924	0.0742144	0.695055
XS_VLDL_TG	MD	Wald ratio	1	0.0715275	0.07471	0.338365
XS_VLDL_TG	PSMD	Wald ratio	1	4.37533e-07	6.40962e-07	0.494848
XXL_VLDL_C	Lacunar stroke	Wald ratio	1	0.103329	0.110866	0.35133
XXL_VLDL_C	Lacunar stroke ILI	Wald ratio	1	-0.0587447	0.177179	0.740224
XXL_VLDL_C	Lacunar stroke MLI/LA	Wald ratio	1	0.232492	0.153841	0.130724
XXL_VLDL_C	White matter hyperintensities	Wald ratio	1	-0.0106782	0.0214528	0.61866
XXL_VLDL_C	Lower FA	Wald ratio	1	-0.0359794	0.0917833	0.695055
XXL_VLDL_C	MD	Wald ratio	1	0.0884603	0.0923963	0.338365
XXL_VLDL_C	PSMD	Wald ratio	1	5.41111e-07	7.92698e-07	0.494848
XXL_VLDL_FC	Lacunar stroke	Wald ratio	1	0.108824	0.116762	0.35133
XXL_VLDL_FC	Lacunar stroke ILI	Wald ratio	1	-0.0618687	0.186601	0.740224
XXL_VLDL_FC	Lacunar stroke MLI/LA	Wald ratio	1	0.244856	0.162022	0.130724
XXL_VLDL_FC	White matter hyperintensities	Wald ratio	1	-0.011246	0.0225937	0.61866
XXL_VLDL_FC	Lower FA	Wald ratio	1	-0.0378928	0.0966643	0.695055
XXL_VLDL_FC	MD	Wald ratio	1	0.0931646	0.0973099	0.338365
XXL_VLDL_FC	PSMD	Wald ratio	1	5.69887e-07	8.34854e-07	0.494848
XXL_VLDL_L	Lacunar stroke	Wald ratio	1	0.103172	0.110698	0.35133
XXL_VLDL_L	Lacunar stroke ILI	Wald ratio	1	-0.0586557	0.17691	0.740224
XXL_VLDL_L	Lacunar stroke MLI/LA	Wald ratio	1	0.23214	0.153608	0.130724
XXL_VLDL_L	White matter hyperintensities	Wald ratio	1	-0.010662	0.0214203	0.61866
XXL_VLDL_L	Lower FA	Wald ratio	1	-0.035925	0.0916443	0.695055
XXL_VLDL_L	MD	Wald ratio	1	0.0883264	0.0922564	0.338365
XXL_VLDL_L	PSMD	Wald ratio	1	5.40291e-07	7.91498e-07	0.494848
XXL_VLDL_P	Lacunar stroke	Inverse variance weighted	4	0.0304905	0.0647156	0.637537	1.28583	3	0.7325
XXL_VLDL_P	Lacunar stroke	MR Egger	4	0.696187	0.813238	0.482155				-0.734555	0.894513	0.497854
XXL_VLDL_P	Lacunar stroke	Simple mode	4	0.0757928	0.113789	0.552999
XXL_VLDL_P	Lacunar stroke	Weighted median	4	0.04615	0.0770376	0.549134
XXL_VLDL_P	Lacunar stroke	Weighted mode	4	0.0799921	0.108276	0.513592
XXL_VLDL_P	Lacunar stroke ILI	Inverse variance weighted	4	-0.0628926	0.102633	0.540014	0.433194	3	0.933303
XXL_VLDL_P	Lacunar stroke ILI	MR Egger	4	-0.361303	1.26093	0.801423				0.328303	1.38264	0.834418
XXL_VLDL_P	Lacunar stroke ILI	Simple mode	4	-0.0476274	0.148279	0.769134
XXL_VLDL_P	Lacunar stroke ILI	Weighted median	4	-0.0559437	0.114465	0.625026
XXL_VLDL_P	Lacunar stroke ILI	Weighted mode	4	-0.0524874	0.148045	0.746393
XXL_VLDL_P	Lacunar stroke MLI/LA	Inverse variance weighted	4	0.0965363	0.088286	0.274196	2.37832	3	0.497682
XXL_VLDL_P	Lacunar stroke MLI/LA	MR Egger	4	1.69653	1.11312	0.266959				-1.76349	1.22301	0.286065
XXL_VLDL_P	Lacunar stroke MLI/LA	Simple mode	4	0.128797	0.152047	0.459174
XXL_VLDL_P	Lacunar stroke MLI/LA	Weighted median	4	0.113023	0.110044	0.304391
XXL_VLDL_P	Lacunar stroke MLI/LA	Weighted mode	4	0.132091	0.135646	0.401981
XXL_VLDL_P	Cerebral microbleeds	Wald ratio	1	-0.023601	0.107148	0.475136
XXL_VLDL_P	White matter hyperintensities	Inverse variance weighted	4	-0.0162766	0.0147005	0.2682	4.11184	3	0.249638
XXL_VLDL_P	White matter hyperintensities	MR Egger	4	-0.179316	0.183424	0.431367				0.179097	0.200794	0.466539
XXL_VLDL_P	White matter hyperintensities	Simple mode	4	0.00150177	0.0229151	0.95187
XXL_VLDL_P	White matter hyperintensities	Weighted median	4	-0.00565185	0.0153016	0.711857
XXL_VLDL_P	White matter hyperintensities	Weighted mode	4	-0.000379621	0.0210182	0.986724
XXL_VLDL_P	Lower FA	Inverse variance weighted	4	-0.063398	0.0635421	0.318409	4.19083	3	0.241581
XXL_VLDL_P	Lower FA	MR Egger	4	-0.533082	0.875608	0.604587				0.515951	0.958537	0.644281
XXL_VLDL_P	Lower FA	Simple mode	4	-0.0116154	0.0953104	0.910708
XXL_VLDL_P	Lower FA	Weighted median	4	-0.0293406	0.0659944	0.656615
XXL_VLDL_P	Lower FA	Weighted mode	4	-0.0203181	0.0897265	0.835407
XXL_VLDL_P	MD	Inverse variance weighted	4	-0.0113396	0.0647863	0.861055	4.3122	3	0.229666
XXL_VLDL_P	MD	MR Egger	4	0.0539866	0.953756	0.960007				-0.0717436	1.04383	0.951457
XXL_VLDL_P	MD	Simple mode	4	0.0557255	0.0979213	0.609117
XXL_VLDL_P	MD	Weighted median	4	0.0309016	0.068492	0.651866
XXL_VLDL_P	MD	Weighted mode	4	0.0627363	0.0930777	0.548585
XXL_VLDL_P	PSMD	Inverse variance weighted	4	2.12508e-07	4.63628e-07	0.646695	2.30337	3	0.511875
XXL_VLDL_P	PSMD	MR Egger	4	-1.58255e-06	5.85044e-06	0.812132				1.97138e-06	6.40289e-06	0.787272
XXL_VLDL_P	PSMD	Simple mode	4	5.77815e-07	8.31625e-07	0.537156
XXL_VLDL_P	PSMD	Weighted median	4	4.81936e-07	5.64819e-07	0.393516
XXL_VLDL_P	PSMD	Weighted mode	4	5.5071e-07	7.41932e-07	0.51176
XXL_VLDL_PL	Lacunar stroke	Inverse variance weighted	2	0.0939856	0.0872324	0.281295	0.0346726	1	0.852283
XXL_VLDL_PL	Lacunar stroke ILI	Inverse variance weighted	2	-0.0201496	0.140658	0.886091	0.116764	1	0.732571
XXL_VLDL_PL	Lacunar stroke MLI/LA	Inverse variance weighted	2	0.187406	0.119286	0.116169	0.268729	1	0.604185
XXL_VLDL_PL	Cerebral microbleeds	Wald ratio	1	-0.0419052	0.0661295	0.818598
XXL_VLDL_PL	White matter hyperintensities	Inverse variance weighted	2	-0.00598446	0.0173417	0.730026	0.132407	1	0.715949
XXL_VLDL_PL	Lower FA	Inverse variance weighted	2	0.00421258	0.0742626	0.954764	0.470408	1	0.492799
XXL_VLDL_PL	MD	Inverse variance weighted	2	0.0771309	0.0746477	0.30148	0.0637027	1	0.800737
XXL_VLDL_PL	PSMD	Inverse variance weighted	2	6.9562e-07	6.40395e-07	0.277374	0.0591272	1	0.807881
XXL_VLDL_PL_pct	Lacunar stroke	Inverse variance weighted	2	0.124193	0.333883	0.709919	3.35774	1	0.0668897
XXL_VLDL_PL_pct	Lacunar stroke ILI	Inverse variance weighted	2	0.220057	0.286866	0.443018	0.493536	1	0.482354
XXL_VLDL_PL_pct	Lacunar stroke MLI/LA	Inverse variance weighted	2	-0.0391595	0.250123	0.875591	0.297378	1	0.585531
XXL_VLDL_PL_pct	Cerebral microbleeds	Inverse variance weighted	3	0.0950668	0.27017	0.72493	8.73103	2	0.0127081
XXL_VLDL_PL_pct	Cerebral microbleeds	MR Egger	3	-1.67187	1.30766	0.422564				0.778524	0.567562	0.401033
XXL_VLDL_PL_pct	Cerebral microbleeds	Simple mode	3	-0.168564	0.205793	0.498809
XXL_VLDL_PL_pct	Cerebral microbleeds	Weighted median	3	-0.144946	0.179206	0.418616
XXL_VLDL_PL_pct	Cerebral microbleeds	Weighted mode	3	-0.16616	0.195184	0.484271
XXL_VLDL_PL_pct	White matter hyperintensities	Inverse variance weighted	3	0.0093928	0.0259555	0.717441	0.675682	2	0.713309
XXL_VLDL_PL_pct	White matter hyperintensities	MR Egger	3	0.0986899	0.146971	0.623544				-0.0390996	0.0633413	0.647929
XXL_VLDL_PL_pct	White matter hyperintensities	Simple mode	3	0.0260257	0.0385374	0.569078
XXL_VLDL_PL_pct	White matter hyperintensities	Weighted median	3	0.0156464	0.0296658	0.597901
XXL_VLDL_PL_pct	White matter hyperintensities	Weighted mode	3	0.024868	0.0358936	0.560055
XXL_VLDL_PL_percent	Lower FA	Inverse variance weighted	3	-0.216902	0.110992	0.0506746	0.606425	2	0.738442
XXL_VLDL_PL_percent	Lower FA	MR Egger	3	-0.248623	0.628755	0.760279				0.0138789	0.270784	0.967399
XXL_VLDL_PL_percent	Lower FA	Simple mode	3	-0.164473	0.158954	0.409515
XXL_VLDL_PL_percent	Lower FA	Weighted median	3	-0.172099	0.139979	0.218899
XXL_VLDL_PL_percent	Lower FA	Weighted mode	3	-0.164473	0.156699	0.404022
XXL_VLDL_PL_percent	MD	Inverse variance weighted	3	-0.175425	0.131677	0.18278	2.78732	2	0.248166
XXL_VLDL_PL_percent	MD	MR Egger	3	0.835177	0.631608	0.412207				-0.442273	0.272068	0.35109
XXL_VLDL_PL_percent	MD	Simple mode	3	-0.0660886	0.197396	0.769627
XXL_VLDL_PL_percent	MD	Weighted median	3	-0.107113	0.152817	0.483352
XXL_VLDL_PL_percent	MD	Weighted mode	3	-0.0482797	0.197083	0.82932
XXL_VLDL_PL_percent	PSMD	Inverse variance weighted	3	3.62613e-07	9.56128e-07	0.704501	0.575414	2	0.749981
XXL_VLDL_PL_percent	PSMD	MR Egger	3	4.27211e-06	5.41583e-06	0.57481				-1.71059e-06	2.33245e-06	0.597158
XXL_VLDL_PL_percent	PSMD	Simple mode	3	8.2666e-07	1.35222e-06	0.603206
XXL_VLDL_PL_percent	PSMD	Weighted median	3	6.12741e-07	1.14529e-06	0.592643
XXL_VLDL_PL_percent	PSMD	Weighted mode	3	8.82203e-07	1.35926e-06	0.582894
XXL_VLDL_TG	Lacunar stroke	Wald ratio	1	0.107037	0.114845	0.35133
XXL_VLDL_TG	Lacunar stroke ILI	Wald ratio	1	-0.0608532	0.183538	0.740224
XXL_VLDL_TG	Lacunar stroke MLI/LA	Wald ratio	1	0.240837	0.159362	0.130724
XXL_VLDL_TG	White matter hyperintensities	Wald ratio	1	-0.0110614	0.0222228	0.61866
XXL_VLDL_TG	Lower FA	Wald ratio	1	-0.0372709	0.0950777	0.695055
XXL_VLDL_TG	MD	Wald ratio	1	0.0916355	0.0957128	0.338365
XXL_VLDL_TG	PSMD	Wald ratio	1	5.60533e-07	8.21151e-07	0.494848
XXL_VLDL_TG_pct	Lacunar stroke	Inverse variance weighted	17	0.00353115	0.0603226	0.95332	13.604	16	0.628188
XXL_VLDL_TG_pct	Lacunar stroke	MR Egger	17	-0.0928768	0.113004	0.424012				0.0402031	0.0398482	0.329017
XXL_VLDL_TG_pct	Lacunar stroke	Simple mode	17	-0.129077	0.160414	0.432816
XXL_VLDL_TG_pct	Lacunar stroke	Weighted median	17	-0.0205105	0.0860776	0.811664
XXL_VLDL_TG_pct	Lacunar stroke	Weighted mode	17	-0.144041	0.164764	0.394926
XXL_VLDL_TG_pct	Lacunar stroke ILI	Inverse variance weighted	17	-0.0602909	0.0944561	0.523282	11.8429	16	0.754721
XXL_VLDL_TG_pct	Lacunar stroke ILI	MR Egger	17	-0.11982	0.175075	0.504167				0.0247162	0.0612036	0.692033
XXL_VLDL_TG_pct	Lacunar stroke ILI	Simple mode	17	-0.167931	0.244631	0.502246
XXL_VLDL_TG_pct	Lacunar stroke ILI	Weighted median	17	-0.135786	0.127887	0.288339
XXL_VLDL_TG_pct	Lacunar stroke ILI	Weighted mode	17	-0.172542	0.221782	0.447932
XXL_VLDL_TG_pct	Lacunar stroke MLI/LA	Inverse variance weighted	17	-0.0518361	0.0963859	0.590717	21.2569	16	0.168845
XXL_VLDL_TG_pct	Lacunar stroke MLI/LA	MR Egger	17	-0.214711	0.177926	0.24622				0.0675695	0.0621886	0.294399
XXL_VLDL_TG_pct	Lacunar stroke MLI/LA	Simple mode	17	0.162746	0.230268	0.489877
XXL_VLDL_TG_pct	Lacunar stroke MLI/LA	Weighted median	17	0.0757819	0.120442	0.529218
XXL_VLDL_TG_pct	Lacunar stroke MLI/LA	Weighted mode	17	0.13427	0.220927	0.55188
XXL_VLDL_TG_pct	Cerebral microbleeds	Inverse variance weighted	9	0.0555806	0.0848191	0.512285	8.49032	8	0.387095
XXL_VLDL_TG_pct	Cerebral microbleeds	MR Egger	9	0.0275591	0.184471	0.885455				0.00599325	0.0343829	0.866557
XXL_VLDL_TG_pct	Cerebral microbleeds	Simple mode	9	0.288106	0.208771	0.204919
XXL_VLDL_TG_pct	Cerebral microbleeds	Weighted median	9	0.0573985	0.116339	0.62175
XXL_VLDL_TG_pct	Cerebral microbleeds	Weighted mode	9	-0.174377	0.196549	0.40086
XXL_VLDL_TG_pct	White matter hyperintensities	Inverse variance weighted	28	-0.0115289	0.00830996	0.165332	23.9558	27	0.632766
XXL_VLDL_TG_pct	White matter hyperintensities	MR Egger	28	-0.00751861	0.0147091	0.613556				-0.00166795	0.00504787	0.743726
XXL_VLDL_TG_pct	White matter hyperintensities	Simple mode	28	-0.0210435	0.0216853	0.34046
XXL_VLDL_TG_pct	White matter hyperintensities	Weighted median	28	-0.0196433	0.0115056	0.0877683
XXL_VLDL_TG_pct	White matter hyperintensities	Weighted mode	28	-0.0238081	0.0199782	0.243747
XXL_VLDL_TG_percent	Lower FA	Inverse variance weighted	28	-0.0379513	0.0386591	0.326252	32.0008	27	0.232055
XXL_VLDL_TG_percent	Lower FA	MR Egger	28	0.052503	0.0663713	0.436072				-0.0376274	0.0227861	0.110699
XXL_VLDL_TG_percent	Lower FA	Simple mode	28	0.0409821	0.102708	0.693019
XXL_VLDL_TG_percent	Lower FA	Weighted median	28	0.00992817	0.0571236	0.862021
XXL_VLDL_TG_percent	Lower FA	Weighted mode	28	0.0631482	0.0895437	0.486712
XXL_VLDL_TG_percent	MD	Inverse variance weighted	28	-0.0428805	0.0357184	0.22994	22.3316	27	0.720344
XXL_VLDL_TG_percent	MD	MR Egger	28	-0.0101013	0.063261	0.874369				-0.0136394	0.0217256	0.535609
XXL_VLDL_TG_percent	MD	Simple mode	28	-0.0326624	0.0939897	0.730902
XXL_VLDL_TG_percent	MD	Weighted median	28	-0.0295362	0.0524717	0.573504
XXL_VLDL_TG_percent	MD	Weighted mode	28	-0.037404	0.0763124	0.627992
XXL_VLDL_TG_percent	PSMD	Inverse variance weighted	28	-5.38968e-07	3.06145e-07	0.0783229	20.4979	27	0.809223
XXL_VLDL_TG_percent	PSMD	MR Egger	28	-4.33278e-07	5.4204e-07	0.431331				-4.3954e-08	1.86025e-07	0.815066
XXL_VLDL_TG_percent	PSMD	Simple mode	28	6.51595e-07	7.96347e-07	0.420389
XXL_VLDL_TG_percent	PSMD	Weighted median	28	-6.20287e-07	4.49618e-07	0.167714
XXL_VLDL_TG_percent	PSMD	Weighted mode	28	-7.61674e-07	6.72346e-07	0.267234

### Sheet: ST18
Supplemental Table 18. Reverse Mendelian randomization results for association of lacunar stroke and neuroimaging markers of small vessel disease with metabolite levels.
							Heterogeneity Statistic			MR-Egger Intercept
Exposure	Outcome	MR Method	n SNPs	Beta	SE	P	Q statistic	Q df	Q P	Intercept beta	Intercept SE	Intercept P
Lacunar stroke ILI	Gly	Inverse variance weighted	5	-2.38667	0.522919	5.01545e-06	34.9166	4	4.83235e-07
Lacunar stroke ILI	Gly	MR Egger	5	0.526262	0.753176	0.535021	5.3469	3	0.148088	-0.301601	0.0740457	0.0267078
Lacunar stroke ILI	Gly	Simple mode	5	-3.21711	1.20197	0.0554283
Lacunar stroke ILI	Gly	Weighted median	5	-1.65139	2.04589	0.419564
Lacunar stroke ILI	Gly	Weighted mode	5	-1.33145	0.55698	0.0751283
Lacunar stroke MLI/LA	M_LDL_C_pct	Inverse variance weighted	14	-0.876456	0.216472	5.14766e-05	160.427	13	1.6154e-27
Lacunar stroke MLI/LA	M_LDL_C_pct	MR Egger	14	-1.23923	0.488673	0.026134	151.707	12	2.55368e-26	0.100924	0.121519	0.42246
Lacunar stroke MLI/LA	M_LDL_C_pct	Simple mode	14	-1.02707	0.265425	0.00193463
Lacunar stroke MLI/LA	M_LDL_C_pct	Weighted median	14	-0.858455	0.272922	0.00165845
Lacunar stroke MLI/LA	M_LDL_C_pct	Weighted mode	14	-0.82633	0.195598	0.000992953
MD	Omega_3_percent	Inverse variance weighted	4	3.58035	0.820659	1.28421e-05	18.8991	3	0.000286847
MD	Omega_3_percent	MR Egger	4	0.868819	0.72871	0.355436	1.56311	2	0.457694	0.204879	0.0492066	0.0531283
MD	Omega_3_percent	Simple mode	4	4.19567	1.33169	0.0512402
MD	Omega_3_percent	Weighted median	4	3.19228	1.26047	0.0113217
MD	Omega_3_percent	Weighted mode	4	3.03072	0.910181	0.044726
Lower FA	Omega_3_percent	Inverse variance weighted	4	3.41915	0.844147	5.11261e-05	21.4584	3	8.45435e-05
Lower FA	Omega_3_percent	MR Egger	4	0.605101	0.762529	0.510653	2.26992	2	0.321435	0.21932	0.0533394	0.054369
Lower FA	Omega_3_percent	Simple mode	4	3.69266	1.38663	0.0761403
Lower FA	Omega_3_percent	Weighted median	4	2.97864	1.28186	0.0201419
Lower FA	Omega_3_percent	Weighted mode	4	2.97159	0.834038	0.0377423

### Sheet: ST19
Supplemental Table 19. Results for association of lacunar stroke and cognitive decline per 1-SD higher baseline metabolite levels with adjustment for age and sex and interaction with vascular risk factors.
Metabolite	Outcome	n	Interaction term	Beta	SE	z	P	log10 P	FDR P	OR	OR LCI	OR UCI	Interaction Beta	Interaction SE	Interaction z / t	Interaction P
Gly	Lacunar stroke ILI	1559	Hypertension	-0.755156	0.103753	-7.27837	3.37878159703626e-13	12.4712	6.75756319407253e-13	0.469937	0.383463	0.575913	0.0508923	0.136744	0.372171	0.709765
Gly	Lacunar stroke ILI	1559	Smoking status	-0.74707	0.0793825	-9.41101	4.91371522180356e-21	20.3086	9.82743044360713e-21	0.473753	0.40549	0.553507	-0.0312207	0.172611	-0.180873	0.856467
Gly	Lacunar stroke ILI	1548	Alcohol consumption status	-0.692421	0.12257	-5.6492	1.61193491839201e-08	7.79265	3.22386983678403e-08	0.500363	0.393507	0.636237	-0.079176	0.145876	-0.542761	0.587295
Gly	Lacunar stroke ILI	1545	Body mass index	-0.40406	0.332687	-1.21454	0.224543	0.6487	0.224543	0.667604	0.3478	1.28147	-0.0120262	0.0117616	-1.0225	0.306543
Gly	Lacunar stroke ILI	1559	Type 2 diabetes status	-0.705955	0.0736441	-9.58604	9.15332478640323e-22	21.0384	1.83066495728065e-21	0.493637	0.427288	0.570289	-0.270525	0.235409	-1.14917	0.250486
Gly	Lacunar stroke ILI	1559	Age category	-0.620366	0.208866	-2.97017	0.00297634	2.52632	0.00297634	0.537747	0.357099	0.809782	-0.0873212	0.136197	-0.641137	0.521434
M_LDL_C_pct	Lacunar stroke MLI/LA	1794	Hypertension	-2.61184	0.35911	-7.2731	3.5133571131711e-13	12.4543	3.5133571131711e-13	0.0733992	0.0363087	0.148379	2.5768	0.364018	7.07878	1.45432764269695e-12
M_LDL_C_pct	Lacunar stroke MLI/LA	1793	Smoking status	-0.361523	0.195631	-1.84798	0.0646053	1.18973	0.0646053	0.696615	0.474753	1.02216	-1.66146	0.504776	-3.29148	0.000996615
M_LDL_C_pct	Lacunar stroke MLI/LA	1782	Alcohol consumption status	-1.62929	0.383661	-4.24668	2.16957574888792e-05	4.66363	2.16957574888792e-05	0.196069	0.0924336	0.415899	1.10996	0.428375	2.5911	0.00956694
M_LDL_C_pct	Lacunar stroke MLI/LA	1780	Body mass index	-7.75702	0.964334	-8.04392	8.70108340485322e-16	15.0604	8.70108340485322e-16	0.000427728	6.46115162831813e-05	0.00283156	0.2446	0.0310012	7.89004	3.02083101976702e-15
M_LDL_C_pct	Lacunar stroke MLI/LA	1794	Type 2 diabetes status	-0.619409	0.185166	-3.34516	0.000822348	3.08494	0.000822348	0.538262	0.374436	0.773767	0.531917	0.501691	1.06025	0.289032
M_LDL_C_pct	Lacunar stroke MLI/LA	1794	Age category	2.33534	0.306583	7.61732	2.58999612012556e-14	13.5867	2.58999612012556e-14	10.333	5.66574	18.8449	-2.36728	0.293585	-8.06337	7.42219801520446e-16
L_LDL_CE_pct	BMET EF/PS subdomain	735	Hypertension	-0.693129	0.351507	-1.97188	0.0490011	1.30979	0.0679425	0.500009	0.251055	0.995833	-0.00194428	0.427207	-0.00455114	0.99637
L_LDL_CE_pct	BMET EF/PS subdomain	734	Smoking status	-0.519892	0.237431	-2.18966	0.0288659	1.53961	0.0288659	0.594584	0.373343	0.946933	-0.528021	0.444926	-1.18676	0.235709
L_LDL_CE_pct	BMET EF/PS subdomain	732	Alcohol consumption status	-0.559749	0.342267	-1.63542	0.102395	0.98972	0.180787	0.571352	0.29212	1.1175	-0.206275	0.417372	-0.494223	0.621298
L_LDL_CE_pct	BMET EF/PS subdomain	729	Body mass index	-0.672561	1.01886	-0.660108	0.509395	0.292946	0.509395	0.5104	0.0692844	3.75998	-0.00319998	0.0363553	-0.0880197	0.929885
L_LDL_CE_pct	BMET EF/PS subdomain	735	Type 2 diabetes status	-0.78931	0.23321	-3.38454	0.00075112	3.12429	0.00369151	0.454158	0.287538	0.717331	0.383442	0.454035	0.844521	0.398655
L_LDL_CE_pct	BMET EF/PS subdomain	735	Age category	-0.269928	0.784834	-0.34393	0.730998	0.136084	0.820632	0.763435	0.163948	3.55497	-0.239728	0.441618	-0.54284	0.587406
Lactate	BMET EF/PS subdomain	735	Hypertension	0.412354	0.144365	2.85633	0.00440759	2.3558	0.022038	1.51037	1.13814	2.00433	-0.160307	0.176216	-0.90972	0.363271
Lactate	BMET EF/PS subdomain	734	Smoking status	0.302183	0.0948627	3.18547	0.00150681	2.82194	0.00205285	1.35281	1.12328	1.62924	0.0602495	0.201018	0.299722	0.764474
Lactate	BMET EF/PS subdomain	732	Alcohol consumption status	0.351463	0.132256	2.65744	0.00804691	2.09437	0.0402345	1.42114	1.09663	1.84169	-0.0995104	0.1689	-0.589169	0.555931
Lactate	BMET EF/PS subdomain	729	Body mass index	0.374889	0.408146	0.918518	0.358654	0.445324	0.454011	1.45483	0.65372	3.23767	-0.00316547	0.0145922	-0.216929	0.828325
Lactate	BMET EF/PS subdomain	735	Type 2 diabetes status	0.28414	0.0975485	2.9128	0.00369151	2.4328	0.00369151	1.32862	1.0974	1.60855	-0.0344893	0.212688	-0.16216	0.871225
Lactate	BMET EF/PS subdomain	735	Age category	0.402818	0.293847	1.37084	0.170845	0.767397	0.820632	1.49603	0.841035	2.66115	-0.053179	0.171786	-0.309565	0.75698
S_HDL_L	BMET EF/PS subdomain	735	Hypertension	-0.258011	0.132217	-1.95142	0.0513901	1.28912	0.0679425	0.772586	0.596213	1.00114	-0.0166079	0.159746	-0.103965	0.917226
S_HDL_L	BMET EF/PS subdomain	734	Smoking status	-0.299702	0.0867119	-3.4563	0.000579438	3.23699	0.0014486	0.741039	0.625217	0.878318	0.125196	0.173382	0.722082	0.470476
S_HDL_L	BMET EF/PS subdomain	732	Alcohol consumption status	-0.203175	0.136098	-1.49285	0.13591	0.866748	0.180787	0.816136	0.625048	1.06564	-0.0353952	0.161747	-0.21883	0.826844
S_HDL_L	BMET EF/PS subdomain	729	Body mass index	-0.429518	0.375385	-1.14421	0.252916	0.597023	0.454011	0.650822	0.311838	1.3583	0.00525262	0.0131409	0.399716	0.689484
S_HDL_L	BMET EF/PS subdomain	735	Type 2 diabetes status	-0.262919	0.0851285	-3.0885	0.00208804	2.68026	0.00369151	0.768804	0.650658	0.908403	0.0174955	0.180081	0.0971534	0.922631
S_HDL_L	BMET EF/PS subdomain	735	Age category	-0.14302	0.27657	-0.51712	0.605229	0.21808	0.820632	0.866737	0.504041	1.49042	-0.0769025	0.16002	-0.480581	0.630958
S_HDL_P	BMET EF/PS subdomain	735	Hypertension	-0.235055	0.128579	-1.8281	0.0679425	1.16786	0.0679425	0.790527	0.614424	1.0171	-0.0211395	0.157052	-0.134602	0.892964
S_HDL_P	BMET EF/PS subdomain	734	Smoking status	-0.271708	0.08598	-3.16013	0.00164228	2.78455	0.00205285	0.762077	0.643889	0.901958	0.0893542	0.173925	0.513753	0.607581
S_HDL_P	BMET EF/PS subdomain	732	Alcohol consumption status	-0.182017	0.137881	-1.3201	0.187217	0.727654	0.187217	0.833587	0.636186	1.09224	-0.0438582	0.16234	-0.270162	0.787112
S_HDL_P	BMET EF/PS subdomain	729	Body mass index	-0.510792	0.378897	-1.3481	0.178048	0.749464	0.454011	0.60002	0.285523	1.26093	0.00881816	0.0133126	0.662391	0.507932
S_HDL_P	BMET EF/PS subdomain	735	Type 2 diabetes status	-0.250997	0.0835707	-3.00341	0.00276107	2.55892	0.00369151	0.778024	0.660475	0.916495	0.0555688	0.185941	0.298851	0.765139
S_HDL_P	BMET EF/PS subdomain	735	Age category	-0.0623032	0.274689	-0.226813	0.820632	0.0858513	0.820632	0.939598	0.548431	1.60976	-0.114791	0.158812	-0.722815	0.470025
S_HDL_PL	BMET EF/PS subdomain	735	Hypertension	-0.25381	0.133338	-1.90351	0.0573682	1.24133	0.0679425	0.775839	0.597409	1.00756	-0.0171225	0.161237	-0.106195	0.915457
S_HDL_PL	BMET EF/PS subdomain	734	Smoking status	-0.314757	0.0883394	-3.56304	0.000390485	3.4084	0.0014486	0.729966	0.613913	0.867958	0.189651	0.172443	1.09979	0.271786
S_HDL_PL	BMET EF/PS subdomain	732	Alcohol consumption status	-0.204234	0.139853	-1.46034	0.144629	0.839744	0.180787	0.815272	0.619807	1.07238	-0.0193687	0.16523	-0.117223	0.906716
S_HDL_PL	BMET EF/PS subdomain	729	Body mass index	-0.34291	0.37689	-0.909843	0.363209	0.439844	0.454011	0.709702	0.339048	1.48556	0.00249771	0.0131298	0.190232	0.849181
S_HDL_PL	BMET EF/PS subdomain	735	Type 2 diabetes status	-0.255718	0.0861518	-2.96823	0.00309338	2.50957	0.00369151	0.77436	0.654047	0.916805	0.0159859	0.182244	0.0877167	0.930126
S_HDL_PL	BMET EF/PS subdomain	735	Age category	-0.138166	0.277862	-0.497247	0.619165	0.208194	0.820632	0.870954	0.505213	1.50147	-0.0774198	0.161189	-0.480303	0.631156
